# Digital PCR discriminates between SARS-CoV-2 Omicron variants and immune escape mutations

**DOI:** 10.1101/2022.12.19.22283598

**Authors:** Steven C. Holland, LaRinda A. Holland, Matthew F. Smith, Mihyun B. Lee, James C. Hu, Efrem S. Lim

## Abstract

As SARS-CoV-2 continues to evolve, mutations arise that will allow the virus to evade immune defenses and therapeutics. Assays that can identify these mutations can be used to guide personalized patient treatment plans. Digital PCR (dPCR) is a fast and reliable complement to whole genome sequencing that can be used to discriminate single nucleotide polymorphisms (SNPs) in template molecules. Here, we developed a panel of SARS-CoV-2 dPCR assays and demonstrate its applications for typing variant lineages and therapeutic monoclonal antibody resistance. We designed multiplexed dPCR assays for SNPs located at residue 3395 in the *orf1ab* gene and residue 143 of the *spike* gene that differentiate the Delta, Omicron BA.1, and Omicron BA.2 lineages. We demonstrate their validity on 596 clinical saliva specimens that were sequence-verified using Illumina whole genome sequencing. Next, we developed dPCR assays for spike mutations R346T, K444T, N460K, F486V, and F486S mutations that are associated with host immune evasion and reduced therapeutic monoclonal antibody efficacy. We demonstrate that these assays can be run individually or multiplexed to detect the presence of up to 4 SNPs in a single assay. We validate these dPCR assays on 81 clinical saliva SARS-CoV-2 positive specimens from Omicron subvariants BA.2.75.2, BM.1.1, BN.1, BF.7, BQ.1, BQ.1.1, and XBB. Thus, dPCR could serve as a useful tool to determine if clinical specimens contain therapeutically relevant mutations and inform patient treatment.

## Supplementary datasets for "Digital PCR discriminates between SARS-CoV-2 Omicron variants and immune escape mutations"

### Sheet: Dataset 1
Supplementary Dataset 1: Number of positive wells passing threshold value and metadata for each specimen in the Orf1ab_3395 assay
ASUnumber	3395_FAM_pos_count	3395_VIC_pos_count	3395_NED_pos_count	3395_SH	Sequencing lineage	GISAID accession	TaqPath Ct
ASU28425	0	19591	0	Delta	AY.44	EPI_ISL_7983684	14.5
ASU28426	0	41	0	Delta	AY.3	EPI_ISL_7983621	23.3
ASU28428	0	69	0	Delta	AY.103	EPI_ISL_7983701	24.1
ASU28432	0	314	0	Delta	AY.14	EPI_ISL_7983786	23.2
ASU28434	0	51	0	Delta	AY.25	EPI_ISL_7983559	22.9
ASU28435	0	825	0	Delta	AY.44	EPI_ISL_7983620	24.7
ASU28436	0	1997	1	Delta	AY.103	EPI_ISL_7983732	17.4
ASU28439	0	20095	0	Delta	AY.54	EPI_ISL_7983644	14.3
ASU28442	0	27	0	Delta	AY.25	EPI_ISL_7983751	29.8
ASU28443	0	20431	8	Delta	AY.3	EPI_ISL_7983647	13.9
ASU28444	0	347	0	Delta	AY.103	EPI_ISL_7983758	20.6
ASU28445	0	175	0	Delta	AY.44	EPI_ISL_7983554	27.5
ASU28446	0	1604	0	Delta	AY.25	EPI_ISL_7983791	18
ASU28447	0	92	0	Delta	AY.54	EPI_ISL_7983563	26.7
ASU28448	0	19153	0	Delta	AY.13	EPI_ISL_7983717	14.7
ASU28449	0	168	0	Delta	AY.26	N/A	20.1
ASU28451	0	6473	0	Delta	AY.103	EPI_ISL_7983720	23.6
ASU28452	0	262	0	Delta	AY.103	EPI_ISL_7983784	25.7
ASU28454	0	111	0	Delta	AY.44	EPI_ISL_7983754	21.6
ASU28455	0	0	0	Below L.O.D.	AY.54	EPI_ISL_7983799	37
ASU28456	0	696	0	Delta	AY.103	EPI_ISL_7983679	24.8
ASU28457	0	14	0	Delta	AY.3	EPI_ISL_7983755	23.4
ASU28458	0	11	0	Delta	AY.44	EPI_ISL_7983768	24
ASU28459	1	9393	5	Delta	AY.3	EPI_ISL_7983702	16.5
ASU28461	1	6992	0	Delta	AY.25	EPI_ISL_7983779	16.5
ASU28462	0	23	0	Delta	AY.25	EPI_ISL_7983645	29.9
ASU28463	0	43	0	Delta	AY.44	EPI_ISL_7983712	22.5
ASU28464	1	251	0	Delta	AY.13	EPI_ISL_7983705	21.4
ASU28465	0	489	0	Delta	AY.20	N/A	25.8
ASU28466	0	675	0	Delta	AY.3	EPI_ISL_7983774	19.3
ASU28467	0	2322	0	Delta	AY.54	EPI_ISL_7983576	17.6
ASU28468	0	2734	0	Delta	AY.25	EPI_ISL_7983642	16.7
ASU28470	0	4164	0	Delta	AY.3	EPI_ISL_7983737	25
ASU28471	0	0	0	Below L.O.D.	AY.54	EPI_ISL_7983743	34
ASU28472	0	15	0	Delta	AY.103	EPI_ISL_7983728	30.8
ASU28473	0	63	0	Delta	AY.25	EPI_ISL_7983795	23.2
ASU28475	0	69	0	Delta	AY.44	EPI_ISL_7983608	23.3
ASU28476	0	24	0	Delta	AY.3	EPI_ISL_7983692	24.4
ASU28477	0	140	0	Delta	AY.26	EPI_ISL_7983782	28.2
ASU28479	0	8	0	Below L.O.D.	AY.54	EPI_ISL_7983726	31.2
ASU28480	0	425	0	Delta	AY.14	EPI_ISL_7983780	20.5
ASU28482	0	874	0	Delta	AY.25	EPI_ISL_7983747	25.7
ASU28483	0	108	0	Delta	AY.3	EPI_ISL_7983625	25.8
ASU28484	1	9857	0	Delta	AY.3	EPI_ISL_7983790	17.3
ASU28486	0	2788	0	Delta	AY.20	EPI_ISL_7983700	16.2
ASU28487	0	56	0	Delta	AY.100	EPI_ISL_7983662	23.7
ASU28488	0	679	0	Delta	AY.103	EPI_ISL_7983641	27.1
ASU28489	0	7	0	Below L.O.D.	AY.100	EPI_ISL_7983687	30.7
ASU28490	0	293	0	Delta	AY.25	EPI_ISL_7983715	21.7
ASU28491	0	42	0	Delta	AY.25	EPI_ISL_7983730	28.6
ASU28492	0	235	0	Delta	AY.39	EPI_ISL_7983569	21.9
ASU28495	0	200	0	Delta	AY.103	EPI_ISL_7983605	20.8
ASU28496	0	202	2	Delta	AY.103	EPI_ISL_7983552	26.8
ASU28498	0	74	0	Delta	AY.25	EPI_ISL_7983570	22.1
ASU28499	0	12101	0	Delta	AY.117	EPI_ISL_7983804	15.1
ASU28500	0	14	1	Delta	AY.44	EPI_ISL_7983589	30.2
ASU28501	0	157	0	Delta	AY.25	EPI_ISL_7983693	26.9
ASU28503	0	17	0	Delta	AY.54	EPI_ISL_7983643	30.4
ASU28810	0	0	0	Below L.O.D.	BA.1	EPI_ISL_8020675	21.9553
ASU28811	0	14284	0	Delta	AY.103	EPI_ISL_8017883	29.4022
ASU28812	0	1403	0	Delta	AY.103	EPI_ISL_8020596	15.0614
ASU28813	1	12453	0	Delta	AY.118	EPI_ISL_8020586	21.4406
ASU28814	0	471	0	Delta	AY.103	EPI_ISL_8020592	21.7294
ASU28815	0	0	2	Below L.O.D.	AY.114	EPI_ISL_8017905	30.0406
ASU28816	292	0	0	BA.1	BA.1	EPI_ISL_8020628	26.8041
ASU28818	0	0	0	Below L.O.D.	AY.25	EPI_ISL_8020653	28.7884
ASU28819	0	0	0	Below L.O.D.	AY.120.1	EPI_ISL_8020677	28.8827
ASU28821	14	0	0	BA.1	BA.1	EPI_ISL_8020671	27.8931
ASU28823	0	0	0	Below L.O.D.	BA.1	EPI_ISL_8017893	23.9251
ASU28825	0	10329	0	Delta	AY.103	EPI_ISL_8020610	22.5364
ASU28826	2946	0	0	BA.1	BA.1	EPI_ISL_8017888	22.0898
ASU28828	0	257	0	Delta	B.1.617.2	EPI_ISL_8017910	26.8294
ASU28829	1	4583	0	Delta	AY.44	EPI_ISL_8017899	23.7887
ASU28830	0	0	0	Below L.O.D.	AY.44	EPI_ISL_8020605	26.0269
ASU28831	0	936	0	Delta	AY.44	EPI_ISL_8017904	18.8581
ASU28832	0	0	0	Below L.O.D.	BA.1	EPI_ISL_8020594	19.7428
ASU28833	0	655	0	Delta	AY.39	EPI_ISL_8020614	22.0646
ASU28835	1	2025	0	Delta	AY.103	EPI_ISL_8020670	23.9773
ASU28836	8	0	1	Below L.O.D.	B.1.1.529	EPI_ISL_8020703	29.275
ASU28837	2	2115	1	Delta	AY.103	EPI_ISL_8020672	22.9919
ASU28839	10511	0	1	BA.1	BA.1	EPI_ISL_8017887	21.7694
ASU28841	0	15834	0	Delta	AY.103	EPI_ISL_8020597	19.0032
ASU28842	3297	0	0	BA.1	BA.1	EPI_ISL_8020676	24.0976
ASU28843	1	1269	0	Delta	AY.39	EPI_ISL_8017895	19.3109
ASU28844	0	128	0	Delta	AY.117	EPI_ISL_8020579	29.1967
ASU28845	0	4240	0	Delta	AY.3	EPI_ISL_8020618	23.8207
ASU28849	0	81	0	Delta	AY.44	EPI_ISL_8017915	28.859
ASU28850	0	499	0	Delta	AY.103	EPI_ISL_8020667	26.4327
ASU28851	0	1452	0	Delta	AY.44	EPI_ISL_8020673	17.5603
ASU28852	0	346	0	Delta	AY.103	EPI_ISL_8020643	26.1688
ASU28855	20445	0	0	BA.1	BA.1	EPI_ISL_8017876	17.5193
ASU28857	407	0	0	BA.1	BA.1	EPI_ISL_8020598	26.8342
ASU28858	11512	0	3	BA.1	BA.1	EPI_ISL_8020674	22.1773
ASU28859	0	770	0	Delta	AY.103	EPI_ISL_8017898	26.0637
ASU28860	0	9745	0	Delta	AY.117	EPI_ISL_8020580	22.9031
ASU28861	0	0	0	Below L.O.D.	BA.1	EPI_ISL_8020690	0
ASU28863	0	944	0	Delta	AY.43	EPI_ISL_8020642	29.0779
ASU28864	0	3246	0	Delta	AY.3	EPI_ISL_8020621	20.6964
ASU28866	0	375	0	Delta	AY.44	EPI_ISL_8017862	26.704
ASU28867	1	14832	1	Delta	AY.44	EPI_ISL_8020684	28.5864
ASU28868	0	17	1	Delta	AY.117	EPI_ISL_8020639	21.9525
ASU28869	0	1002	0	Delta	AY.3	EPI_ISL_8017894	25.7139
ASU28871	6204	1	1	BA.1	BA.1	EPI_ISL_8017892	22.8327
ASU28873	0	1710	0	Delta	AY.25	EPI_ISL_8020627	25.0751
ASU28876	0	3153	0	Delta	AY.44	EPI_ISL_8020600	24.3215
ASU28877	33	0	0	BA.1	BA.1	EPI_ISL_8020696	36.4983
ASU28879	9159	0	1	BA.1	BA.1	EPI_ISL_8020647	22.3547
ASU28880	0	3393	0	Delta	AY.44	EPI_ISL_8020599	16.6746
ASU28881	0	539	0	Delta	AY.39	EPI_ISL_8017900	24.2048
ASU28882	0	0	0	Below L.O.D.	AY.44	EPI_ISL_8017861	23.9283
ASU28883	0	13569	0	Delta	AY.103	EPI_ISL_8017889	21.4207
ASU28884	0	0	0	Below L.O.D.	BA.1	EPI_ISL_8017920	22.5159
ASU28887	1075	0	0	BA.1	BA.1	EPI_ISL_8017871	24.5332
ASU28889	2	19985	0	Delta	AY.44	EPI_ISL_8017896	18.936
ASU28890	1	16199	0	Delta	AY.117	EPI_ISL_8017908	21.7941
ASU28892	0	20466	0	Delta	AY.117	EPI_ISL_8020578	19.9152
ASU28893	57	0	0	BA.1	BA.1	EPI_ISL_8017872	30.3089
ASU28894	0	2309	3	Delta	AY.3	EPI_ISL_8020611	26.4549
ASU28895	12515	0	1	BA.1	BA.1	EPI_ISL_8020702	21.8181
ASU28896	0	3437	0	Delta	AY.43.3	EPI_ISL_8020622	17.4633
ASU28898	0	54	0	Delta	AY.44	EPI_ISL_8020644	26.8982
ASU28900	2032	0	1	BA.1	BA.1	EPI_ISL_8020606	24.9083
ASU28901	1	3823	0	Delta	AY.103	EPI_ISL_8017891	32.1274
ASU29868	344	0	0	BA.1	BA.1	EPI_ISL_8295531	14.894
ASU29869	1798	0	0	BA.1	BA.1	EPI_ISL_8295409	24.6228
ASU29872	0	4	0	Below L.O.D.	AY.39	EPI_ISL_8295601	18.4747
ASU29874	176	0	0	BA.1	BA.1	EPI_ISL_8295561	28.7985
ASU29875	0	0	0	Below L.O.D.	BA.1	EPI_ISL_8295367	23.9191
ASU29876	11409	0	1	BA.1	BA.1	EPI_ISL_8295410	16.3043
ASU29879	194	0	0	BA.1	BA.1	EPI_ISL_8295594	21.1152
ASU29880	2368	0	0	BA.1	BA.1	EPI_ISL_8295598	18.4913
ASU29881	10645	0	2	BA.1	BA.1	EPI_ISL_8295596	16.3821
ASU29882	0	3	0	Below L.O.D.	AY.25	EPI_ISL_8295308	20.3648
ASU29884	3637	0	0	BA.1	BA.1	EPI_ISL_8295578	18.055
ASU29885	19	0	0	BA.1	BA.1	EPI_ISL_8295550	31.1824
ASU29888	0	31	0	Delta	AY.39	EPI_ISL_8295363	26.3835
ASU29889	2265	0	0	BA.1	BA.1	EPI_ISL_8295536	24.5031
ASU29890	5110	0	1	BA.1	BA.1	EPI_ISL_8295357	17.6476
ASU29891	20445	0	0	BA.1	BA.1	EPI_ISL_8295522	14.0413
ASU29892	27	0	0	BA.1	BA.1	EPI_ISL_8295472	23.6586
ASU29893	99	0	0	BA.1	BA.1	EPI_ISL_8295604	29.5845
ASU29894	336	0	0	BA.1	BA.1	EPI_ISL_8295558	20.0358
ASU29895	934	0	0	BA.1	BA.1	EPI_ISL_8295526	19.6924
ASU29896	45	0	0	BA.1	BA.1	EPI_ISL_8295473	23.617
ASU29897	73	0	0	BA.1	BA.1	EPI_ISL_8295516	23.3036
ASU29898	0	135	0	Delta	AY.39	EPI_ISL_8295411	22.9086
ASU29899	743	0	0	BA.1	BA.1	EPI_ISL_8295375	20.0395
ASU29900	7959	1	2	BA.1	BA.1	EPI_ISL_8295456	16.6208
ASU29901	0	25	0	Delta	AY.25	EPI_ISL_8295335	24.3633
ASU29904	0	75	0	Delta	B.1.617.2	EPI_ISL_8295361	30.1641
ASU29905	675	0	0	BA.1	BA.1	EPI_ISL_8295319	26.4551
ASU29906	43	0	0	BA.1	BA.1	EPI_ISL_8295302	29.2019
ASU29907	122	0	0	BA.1	BA.1	EPI_ISL_8295603	23.2754
ASU29908	29	0	0	BA.1	BA.1	EPI_ISL_8295481	21.1926
ASU29909	172	0	0	BA.1	BA.1	EPI_ISL_8295351	27.991
ASU29910	536	5	1	BA.1	BA.1	EPI_ISL_8295311	25.8404
ASU29911	2689	0	0	BA.1	BA.1	EPI_ISL_8295587	19.2898
ASU29912	0	317	0	Delta	AY.43	EPI_ISL_8295296	Undetermined
ASU29913	154	0	0	BA.1	BA.1	EPI_ISL_8295487	22.385
ASU29914	650	0	0	BA.1	BA.1	EPI_ISL_8295348	20.8176
ASU29915	19732	0	1	BA.1	BA.1	EPI_ISL_8295542	14.8968
ASU29918	0	2010	0	Delta	AY.39	EPI_ISL_8295559	24.9038
ASU29919	29	0	0	BA.1	BA.1	EPI_ISL_8295321	30.425
ASU29920	0	45	0	Delta	AY.39	EPI_ISL_8295445	16.9498
ASU29921	4494	1	0	BA.1	BA.1	EPI_ISL_8295364	18.1753
ASU29922	161	0	0	BA.1	BA.1	EPI_ISL_8295462	18.9338
ASU29923	519	0	0	BA.1	BA.1	EPI_ISL_8295530	26.7832
ASU29924	0	930	0	Delta	AY.120.1	EPI_ISL_8295514	25.6362
ASU29926	2	14970	0	Delta	AY.44	EPI_ISL_8295317	16.251
ASU29927	1031	0	0	BA.1	BA.1	EPI_ISL_8295539	19.5172
ASU29928	10	0	0	BA.1	BA.1	EPI_ISL_8295460	16.9104
ASU29929	382	0	0	BA.1	BA.1	EPI_ISL_8295567	21.3849
ASU29930	958	1	0	BA.1	BA.1	EPI_ISL_8295393	18.8608
ASU29931	474	0	0	BA.1	BA.1	EPI_ISL_8295416	26.5841
ASU29932	125	0	0	BA.1	BA.1	EPI_ISL_8295373	22.7574
ASU29934	0	21	0	Delta	AY.44	EPI_ISL_8295307	29.388
ASU29935	0	1	0	Below L.O.D.	BA.1	EPI_ISL_8295333	22.3246
ASU29936	0	71	0	Delta	AY.39.1	EPI_ISL_8295534	21.302
ASU29937	0	456	0	Delta	AY.25	EPI_ISL_8295424	20.6376
ASU29938	20479	0	0	BA.1	BA.1	EPI_ISL_8295314	14.7126
ASU29939	0	312	0	Delta	AY.103	EPI_ISL_8295448	27.3881
ASU29940	1	1477	0	Delta	AY.103	EPI_ISL_8295511	24.8363
ASU29941	0	2497	0	Delta	B.1.617.2	EPI_ISL_8295329	18.6009
ASU29942	4571	0	0	BA.1	BA.1	EPI_ISL_8295480	21.2956
ASU29943	570	0	0	BA.1	BA.1	EPI_ISL_8295404	19.9523
ASU29944	135	0	0	BA.1	BA.1	EPI_ISL_8295535	17.9796
ASU29945	0	100	0	Delta	AY.103	EPI_ISL_8295444	22.4811
ASU29946	1	4154	0	Delta	B.1.617.2	EPI_ISL_8295543	16.8566
ASU29947	0	594	0	Delta	AY.103	EPI_ISL_8295497	20.3937
ASU29948	2491	0	1	BA.1	BA.1	EPI_ISL_8295555	18.5934
ASU29949	1527	0	0	BA.1	BA.1	EPI_ISL_8295301	19.6338
ASU29950	0	714	0	Delta	AY.39	EPI_ISL_8295507	25.7071
ASU29952	0	4	0	Below L.O.D.	AY.39	EPI_ISL_8295470	20.013
ASU29953	1394	0	0	BA.1	BA.1	EPI_ISL_8295544	25.2092
ASU29954	0	214	0	Delta	AY.25	EPI_ISL_8295332	22.2662
ASU29955	857	0	0	BA.1	BA.1	EPI_ISL_8295468	20.3346
ASU29956	305	0	0	BA.1	BA.1	EPI_ISL_8295337	22.2304
ASU29958	0	303	0	Delta	AY.43	EPI_ISL_8295602	20.4452
ASU57163	0	41	0	Delta	AY.61	EPI_ISL_11680999	27.826
ASU57174	0	0	0	Below L.O.D.	BA.1	EPI_ISL_11681250	25.2045
ASU57175	0	320	1	Delta	AY.103	EPI_ISL_11681238	26.8022
ASU57176	169	0	5	BA.1	BA.1.1	EPI_ISL_11681012	25.4746
ASU57177	0	333	0	Delta	AY.44	EPI_ISL_11681117	26.4739
ASU57178	1765	0	0	BA.1	BA.1	EPI_ISL_11681022	23.0963
ASU57179	0	0	0	Below L.O.D.	AY.122	EPI_ISL_11680961	24.3604
ASU57180	199	0	0	BA.1	BA.1	EPI_ISL_11680983	21.9493
ASU57181	9184	0	1	BA.1	BA.1	EPI_ISL_11681158	16.4094
ASU57184	242	0	0	BA.1	BA.1	EPI_ISL_11681257	25.9733
ASU57186	0	5	0	Below L.O.D.	AY.103	EPI_ISL_11681028	22.9513
ASU57187	26	0	0	BA.1	BA.1	EPI_ISL_11680258	29.9698
ASU57188	13	0	0	BA.1	BA.1.1	EPI_ISL_11681008	30.5377
ASU57189	1268	0	0	BA.1	BA.1	EPI_ISL_11681123	24.8407
ASU57191	0	3	0	Below L.O.D.	AY.100	EPI_ISL_11680962	22.3701
ASU57207	0	13	0	Delta	AY.39.2	EPI_ISL_11680264	29.7456
ASU57209	4733	0	0	BA.1	BA.1.1	EPI_ISL_11681232	17.2845
ASU57210	32	0	0	BA.1	BA.1.1	EPI_ISL_11681099	24.2648
ASU57211	0	76	0	Delta	AY.112	EPI_ISL_11681262	24.3273
ASU57212	0	559	0	Delta	AY.103	EPI_ISL_11681130	25.824
ASU57224	8278	0	7	BA.1	BA.1	EPI_ISL_11681239	16.1744
ASU57225	0	454	0	Delta	AY.39	EPI_ISL_11680963	25.6282
ASU57226	550	0	0	BA.1	BA.1.1	EPI_ISL_11681040	20.2973
ASU57227	0	505	0	Delta	AY.75	EPI_ISL_11680964	20.1042
ASU57234	0	3	0	Below L.O.D.	AY.3	EPI_ISL_11680965	23.9573
ASU57235	10	0	0	BA.1	BA.1	EPI_ISL_11680265	30.5378
ASU57240	0	601	0	Delta	AY.34.1.1	EPI_ISL_11680966	19.4866
ASU57241	1279	0	0	BA.1	BA.1.1	EPI_ISL_11681013	24.8258
ASU57242	162	0	0	BA.1	BA.1	EPI_ISL_11681229	26.2709
ASU57243	0	877	0	Delta	AY.43.3	EPI_ISL_11681126	25.3239
ASU57244	800	0	0	BA.1	BA.1.1	EPI_ISL_11681137	25.9716
ASU57245	384	0	0	BA.1	BA.1.1	EPI_ISL_11681076	22.0808
ASU57246	1	673	0	Delta	AY.44	EPI_ISL_11681235	27.4873
ASU57247	13887	0	1	BA.1	BA.1	EPI_ISL_11681134	15.4905
ASU57249	714	0	0	BA.1	BA.1	EPI_ISL_11681045	20.9055
ASU57252	0	1	1	Below L.O.D.	AY.39	EPI_ISL_11680967	23.9113
ASU57253	0	966	0	Delta	AY.39	EPI_ISL_11681145	25.9338
ASU57254	0	41	0	Delta	AY.25.1	EPI_ISL_11680968	23.5986
ASU57255	1	42	0	Delta	AY.3	EPI_ISL_11680969	27.7893
ASU57256	317	0	0	BA.1	BA.1	EPI_ISL_11681217	23.5958
ASU57258	117	0	0	BA.1	BA.1	EPI_ISL_11680261	23.179
ASU57259	251	0	0	BA.1	BA.1.1	EPI_ISL_11681224	26.4781
ASU57260	1	1787	0	Delta	AY.44	EPI_ISL_11681049	19.9721
ASU57261	21	0	0	BA.1	BA.1.1	EPI_ISL_11681114	23.845
ASU57262	820	0	0	BA.1	BA.1.1	EPI_ISL_11681109	19.7026
ASU57263	120	0	0	BA.1	BA.1	EPI_ISL_11681077	22.6654
ASU57264	0	0	0	Below L.O.D.	AY.44	EPI_ISL_11681155	29.3592
ASU57266	88	0	0	BA.1	BA.1	EPI_ISL_11681100	22.4252
ASU57267	685	0	0	BA.1	BA.1.1	EPI_ISL_11681097	18.6686
ASU57269	0	79	0	Delta	AY.39	EPI_ISL_11681050	27.7735
ASU57270	2134	0	0	BA.1	BA.1	EPI_ISL_11681260	24.6275
ASU57271	18763	0	0	BA.1	BA.1	EPI_ISL_11680985	15.3035
ASU57273	251	0	0	BA.1	BA.1.1	EPI_ISL_11681078	21.5997
ASU57274	152	0	0	BA.1	BA.1	EPI_ISL_11681079	21.8826
ASU57275	891	0	0	BA.1	BA.1	EPI_ISL_11681052	19.4329
ASU57276	0	20473	0	Delta	AY.3	EPI_ISL_11680971	14.0392
ASU57282	0	63	0	Delta	AY.44	EPI_ISL_11680972	27.9796
ASU57283	1	14433	0	Delta	AY.103	EPI_ISL_11680973	15.2678
ASU57288	2	1214	0	Delta	AY.103	EPI_ISL_11680974	18.4223
ASU57296	0	506	0	Delta	AY.3	EPI_ISL_11680975	26.3647
ASU57297	600	0	0	BA.1	BA.1	EPI_ISL_11681162	25.2486
ASU57298	2	13929	0	Delta	AY.44	EPI_ISL_11680976	15.544
ASU57299	20464	0	0	BA.1	BA.1.1	EPI_ISL_11681242	14.5888
ASU57300	0	261	0	Delta	AY.25	EPI_ISL_11680977	26.6793
ASU57301	35	0	0	BA.1	BA.1.1	EPI_ISL_11681032	18.9045
ASU57302	376	0	0	BA.1	BA.1	EPI_ISL_11680991	27.1162
ASU57303	0	1412	0	Delta	AY.39	EPI_ISL_11681133	21.4956
ASU57320	0	3	0	Below L.O.D.	AY.3	EPI_ISL_11681185	29.2229
ASU57325	0	7	0	Below L.O.D.	AY.117	EPI_ISL_11680980	18.9783
ASU57335	0	28	0	Delta	AY.103	EPI_ISL_11680978	24.3427
ASU57336	1047	0	0	BA.1	BA.1	EPI_ISL_11681043	19.557
ASU57337	486	0	0	BA.1	BA.1.1	EPI_ISL_11681036	20.7735
ASU57338	0	44	0	Delta	AY.100	EPI_ISL_11681113	28.2907
ASU57339	6	0	0	Below L.O.D.	BA.1	EPI_ISL_11680266	18.7391
ASU57340	3866	0	0	BA.1	BA.1	EPI_ISL_11681039	18.4542
ASU57341	198	0	0	BA.1	BA.1	EPI_ISL_11681234	29.8087
ASU57342	0	1625	0	Delta	AY.44	EPI_ISL_11680979	20.2059
ASU57343	26	0	0	BA.1	BA.1	EPI_ISL_11681125	23.9112
ASU57344	126	0	0	BA.1	BA.1	EPI_ISL_11681212	23.8447
ASU57345	449	0	0	BA.1	BA.1.1	EPI_ISL_11681194	25.0045
ASU57879	2	0	354	BA.2	BA.2	EPI_ISL_11704987	24.8049
ASU57881	611	0	0	BA.1	BA.1.1	EPI_ISL_11704871	19.8961
ASU57883	20319	0	0	BA.1	BA.1.15	EPI_ISL_11704954	14.8178
ASU57889	156	0	0	BA.1	BA.1.1	EPI_ISL_11704933	23.5599
ASU57891	2	0	308	BA.2	BA.2	EPI_ISL_11704839	19.7146
ASU57893	0	0	2	Below L.O.D.	BA.2	EPI_ISL_11704996	31.8628
ASU57895	200	0	4	BA.1	BA.1.1	EPI_ISL_11704992	28.5242
ASU57897	0	0	77	BA.2	BA.2.3	EPI_ISL_11704845	21.9014
ASU57899	1	0	32	BA.2	BA.2	EPI_ISL_11704831	23.1909
ASU57901	11678	0	0	BA.1	BA.1.1	EPI_ISL_11704948	16.94
ASU57902	0	0	0	Below L.O.D.	BA.2	EPI_ISL_11704913	21.9368
ASU57905	806	0	0	BA.1	BA.1.1.10	EPI_ISL_11704934	20.9067
ASU57909	5214	0	0	BA.1	BA.1.1	EPI_ISL_11704872	18.6482
ASU57911	18	0	0	BA.1	BA.1.15	EPI_ISL_11704999	30.9669
ASU57915	1	0	1136	BA.2	BA.2	EPI_ISL_11704936	19.0764
ASU57916	0	0	591	BA.2	BA.2	EPI_ISL_11704939	19.2315
ASU57918	0	0	48	BA.2	BA.2	EPI_ISL_11704842	23.0602
ASU57921	378	0	0	BA.1	BA.1.1	EPI_ISL_11704855	22.0493
ASU57925	10169	0	1	BA.1	BA.1.1	EPI_ISL_11704979	17.2047
ASU57927	96	0	0	BA.1	BA.1.1	EPI_ISL_11704935	23.6077
ASU57929	326	1	0	BA.1	BA.1.15	EPI_ISL_11704880	27.2941
ASU57931	1818	0	1	BA.1	BA.1.1	EPI_ISL_11764408	25.1408
ASU57932	0	0	21	BA.2	BA.2	EPI_ISL_11705010	24.3947
ASU57933	356	0	0	BA.1	BA.1.15	EPI_ISL_11764393	27.331
ASU57934	0	0	8208	BA.2	BA.2.3	EPI_ISL_11704972	14.2241
ASU57935	0	0	22	BA.2	BA.2	EPI_ISL_11764415	24.0028
ASU57937	0	0	4881	BA.2	BA.2	EPI_ISL_11704832	14.1404
ASU57939	88	0	0	BA.1	BA.1.15	EPI_ISL_11704986	24.4453
ASU57945	101	0	0	BA.1	BA.1.1	EPI_ISL_11704991	29.3654
ASU57948	0	0	9	BA.2	BA.2	EPI_ISL_11704981	26.8259
ASU57949	1	0	75	BA.2	BA.2	EPI_ISL_11704878	25.8573
ASU57950	1	0	822	BA.2	BA.2	EPI_ISL_11764399	20.5222
ASU57951	0	0	0	Below L.O.D.	BA.2	EPI_ISL_11704994	28.9728
ASU57953	2	0	380	BA.2	BA.2	EPI_ISL_11704848	19.3383
ASU57955	8663	0	0	BA.1	BA.1.1.10	EPI_ISL_11704889	16.8277
ASU57957	109	0	0	BA.1	BA.1.1	EPI_ISL_11704853	28.261
ASU57959	175	0	0	BA.1	BA.1.1.11	EPI_ISL_11704873	22.93
ASU57961	69	0	0	BA.1	BA.1.1	EPI_ISL_11764422	29.6128
ASU57963	3	0	69	BA.2	BA.2	EPI_ISL_11704828	19.6705
ASU57964	1	0	27	BA.2	BA.2	EPI_ISL_11704937	26.5229
ASU57965	0	0	7923	BA.2	BA.2	EPI_ISL_11704837	14.0218
ASU57966	0	0	0	Below L.O.D.	BA.2	EPI_ISL_11705005	28.0159
ASU57967	4695	0	0	BA.1	BA.1.1	EPI_ISL_11705008	25.4762
ASU57969	365	0	0	BA.1	BA.1.1	EPI_ISL_11705003	27.3422
ASU57972	0	92	0	Delta	AY.103	EPI_ISL_11796056	22.3189
ASU57973	0	64	0	Delta	B.1.617.2	EPI_ISL_11796043	27.2581
ASU57974	0	4185	0	Delta	AY.20	EPI_ISL_11796036	16.7694
ASU57975	1	716	0	Delta	AY.25.1	EPI_ISL_11796151	23.8194
ASU57976	648	0	0	BA.1	BA.1.15	EPI_ISL_11796148	19.7016
ASU57978	598	0	0	BA.1	BA.1.1	EPI_ISL_11796153	19.3874
ASU57979	3404	0	0	BA.1	BA.1.17	EPI_ISL_11796141	17.2823
ASU57980	28	0	0	BA.1	BA.1	EPI_ISL_11796075	28.4429
ASU57981	315	0	0	BA.1	BA.1	EPI_ISL_11796259	21.0313
ASU57983	203	0	0	BA.1	BA.1	EPI_ISL_11796241	22.3721
ASU57985	232	0	0	BA.1	BA.1.15	EPI_ISL_11796113	20.0124
ASU57986	0	13	0	Delta	AY.100	EPI_ISL_11796103	24.3209
ASU57987	143	0	0	BA.1	BA.1	EPI_ISL_11796143	21.4715
ASU57989	1063	0	0	BA.1	BA.1.1	EPI_ISL_11796126	19.181
ASU57990	55	0	0	BA.1	AY.20	EPI_ISL_11796297	28.2011
ASU57991	0	0	0	Below L.O.D.	BA.1.15	EPI_ISL_11796068	25.3423
ASU57992	72	0	0	BA.1	BA.1	EPI_ISL_11796064	27.3393
ASU57993	211	0	0	BA.1	BA.1	EPI_ISL_11796061	27.783
ASU57994	0	167	0	Delta	AY.3	EPI_ISL_11796063	27.3887
ASU57998	4198	0	0	BA.1	BA.1.1	EPI_ISL_11796167	16.9294
ASU58000	55	0	0	BA.1	BA.1	EPI_ISL_11796248	22.7604
ASU58003	41	0	0	BA.1	BA.1	EPI_ISL_11796184	23.4681
ASU58004	689	0	0	BA.1	BA.1.1	EPI_ISL_11796247	19.7137
ASU58005	2081	0	0	BA.1	BA.1.15	EPI_ISL_11796160	17.7368
ASU58007	0	5828	0	Delta	AY.44	EPI_ISL_11796031	15.8433
ASU58008	1043	0	0	BA.1	BA.1	EPI_ISL_11796231	18.9201
ASU58009	20421	0	0	BA.1	BA.1.1	EPI_ISL_11796166	14.0215
ASU58010	16410	0	0	BA.1	BA.1.15	EPI_ISL_11796162	14.7637
ASU58013	57	0	0	BA.1	BA.1.1	EPI_ISL_11796092	27.5676
ASU58014	107	0	0	BA.1	BA.1	EPI_ISL_11764368	26.4814
ASU58016	44	0	0	BA.1	BA.1	EPI_ISL_11796214	23.7375
ASU58017	0	40	0	Delta	AY.103	EPI_ISL_11796032	22.0223
ASU58018	48	0	0	BA.1	BA.1	EPI_ISL_11796089	29.5269
ASU58020	164	0	0	BA.1	BA.1.1	EPI_ISL_11764347	25.8939
ASU58021	0	846	0	Delta	AY.44	EPI_ISL_11796107	18.9188
ASU58022	216	0	0	BA.1	BA.1	EPI_ISL_11796233	21.5385
ASU58023	1	137	0	Delta	AY.44	EPI_ISL_11796102	21.5843
ASU58024	34	0	0	BA.1	BA.1	EPI_ISL_11796096	28.1648
ASU58025	13	0	0	BA.1	BA.1.1	EPI_ISL_11796279	24.266
ASU58026	2999	0	2	BA.1	BA.1	EPI_ISL_11796278	24.5366
ASU58032	266	0	0	BA.1	BA.1	EPI_ISL_11796164	19.9325
ASU58033	0	8841	0	Delta	AY.100	EPI_ISL_11796037	15.3137
ASU58034	137	0	0	BA.1	BA.1	EPI_ISL_11796180	20.9535
ASU58036	0	1309	0	Delta	AY.39.1	EPI_ISL_11796033	18.4
ASU58038	189	0	0	BA.1	BA.1.1	EPI_ISL_11796220	21.8077
ASU58039	301	0	0	BA.1	BA.1.15.1	EPI_ISL_11796072	25.5803
ASU58040	1396	0	0	BA.1	BA.1	EPI_ISL_11796170	17.9535
ASU58041	2	8812	0	Delta	AY.100	EPI_ISL_11796038	15.7659
ASU58043	1	0	2	Below L.O.D.	BA.1.1	EPI_ISL_11796169	17.775
ASU58046	307	0	0	BA.1	BA.1	EPI_ISL_11796116	20.8587
ASU58048	0	50	0	Delta	AY.116.1	EPI_ISL_11796029	22.3164
ASU58049	0	24	0	Delta	AY.100	EPI_ISL_11796079	23.6104
ASU58050	0	20456	0	Delta	AY.25.1	EPI_ISL_11796120	13.9923
ASU58052	94	0	0	BA.1	BA.1.1	EPI_ISL_11796291	22.4568
ASU58053	5	0	0	Below L.O.D.	BA.1.1	EPI_ISL_11764332	30.9773
ASU58054	0	61	0	Delta	AY.39.1	EPI_ISL_11796263	27.1689
ASU58055	2	13107	0	Delta	AY.44	EPI_ISL_11796034	16.1941
ASU58056	0	225	0	Delta	AY.107	EPI_ISL_11796287	26.2824
ASU58057	930	0	0	BA.1	BA.1	EPI_ISL_11764318	24.9785
ASU58058	924	0	0	BA.1	BA.1	EPI_ISL_11796268	24.827
ASU58059	0	0	0	Below L.O.D.	BA.1.1	EPI_ISL_11796041	27.474
ASU58062	79	0	0	BA.1	BA.1	EPI_ISL_11796204	22.3426
ASU58063	0	3402	0	Delta	AY.100	EPI_ISL_11796035	17.7208
ASU58064	0	145	0	Delta	AY.25	EPI_ISL_11796030	21.0029
ASU58065	18	0	0	BA.1	BA.1	EPI_ISL_11796205	23.9569
ASU59553	656	0	0	BA.1	BA.1.17	EPI_ISL_11901959	26.0998
ASU59556	651	0	0	BA.1	BA.1.1	EPI_ISL_11901961	26.0613
ASU59559	414	0	0	BA.1	BA.1.1	EPI_ISL_11901964	26.6083
ASU59565	1987	0	0	BA.1	BA.1.1	EPI_ISL_11901970	17.5026
ASU59572	306	0	0	BA.1	BA.1.1.14	EPI_ISL_11901976	21.8313
ASU59573	359	0	0	BA.1	BA.1.1	EPI_ISL_11901977	26.4073
ASU59577	7	0	0	Below L.O.D.	BA.1.15	EPI_ISL_11902031	32.3793
ASU59578	710	0	0	BA.1	BA.1.1	EPI_ISL_11901981	20.7756
ASU59583	33	0	0	BA.1	BA.1.15	EPI_ISL_11901986	28.1581
ASU59585	242	0	0	BA.1	BA.1.1	EPI_ISL_11901988	21.3513
ASU59592	9328	0	0	BA.1	BA.1.1	EPI_ISL_11901995	16.3246
ASU59594	9134	0	1	BA.1	BA.1.1.2	EPI_ISL_11901996	16.7853
ASU59596	532	0	0	BA.1	BA.1.1	EPI_ISL_11901997	26.7734
ASU59618	0	0	19125	BA.2	BA.2	EPI_ISL_11902012	14.0605
ASU59620	88	0	0	BA.1	BA.1.1	EPI_ISL_11962235	29.21
ASU59625	602	0	0	BA.1	BA.1.15	EPI_ISL_11902017	19.8774
ASU59630	1411	0	0	BA.1	BA.1.1	EPI_ISL_11902022	25.0776
ASU59739	0	0	972	BA.2	BA.2	EPI_ISL_11902096	19.2857
ASU59741	0	0	23	BA.2	BA.2	EPI_ISL_11902097	30.5026
ASU59743	0	0	115	BA.2	BA.2	EPI_ISL_11902095	20.8096
ASU59745	0	0	97	BA.2	BA.2	EPI_ISL_11902074	21.8502
ASU59747	0	0	158	BA.2	BA.2	EPI_ISL_11902075	28.5339
ASU59749	0	0	26	BA.2	BA.2	EPI_ISL_11902076	24.0036
ASU59750	1	0	1476	BA.2	BA.2	EPI_ISL_11902114	17.5003
ASU59751	0	0	80	BA.2	BA.2	EPI_ISL_11902098	21.8838
ASU59753	0	0	406	BA.2	BA.2	EPI_ISL_11902099	27.1468
ASU59755	0	0	87	BA.2	BA.2	EPI_ISL_11902100	28.6707
ASU59757	5	0	4658	BA.2	BA.2	EPI_ISL_11902101	16.46
ASU59761	1	0	1625	BA.2	BA.2	EPI_ISL_11962231	18.0122
ASU59763	227	0	0	BA.1	BA.1.1	EPI_ISL_11902077	21.1888
ASU59766	0	0	30	BA.2	BA.2	EPI_ISL_11902115	29.1061
ASU59771	97	0	0	BA.1	BA.1.1.10	EPI_ISL_11902102	28.7
ASU59773	35	0	0	BA.1	BA.1.1	EPI_ISL_11902087	23.6099
ASU59775	94	0	0	BA.1	BA.1.1	EPI_ISL_11902088	27.7292
ASU59777	0	0	85	BA.2	BA.2.3	EPI_ISL_11902079	20.7512
ASU59781	898	0	0	BA.1	BA.1.1	EPI_ISL_11902107	19.4689
ASU59782	2	0	12231	BA.2	BA.2	EPI_ISL_11902116	15.4725
ASU59783	0	0	3343	BA.2	BA.2.3	EPI_ISL_11902108	18.3542
ASU59785	0	0	2427	BA.2	BA.2	EPI_ISL_11902103	17.4318
ASU59789	0	0	120	BA.2	BA.2	EPI_ISL_11902090	21.8373
ASU59791	46	0	0	BA.1	BA.1.1.10	EPI_ISL_11902091	29.2622
ASU59793	1	0	240	BA.2	BA.2	EPI_ISL_11902080	20.5278
ASU59795	0	0	0	Below L.O.D.	BA.2.3	EPI_ISL_11902081	22.4141
ASU59796	1	0	350	BA.2	BA.2.3	EPI_ISL_11902121	27.2232
ASU59797	0	0	132	BA.2	BA.2	EPI_ISL_11902109	21.3683
ASU59798	2	0	2392	BA.2	BA.2.3	EPI_ISL_11902117	18.1876
ASU59801	0	0	35	BA.2	BA.2	EPI_ISL_11902104	23.3766
ASU59803	0	0	10	BA.2	BA.2	N/A	32.4383
ASU59805	0	0	322	BA.2	BA.2.3	EPI_ISL_11902092	20.9371
ASU59811	4	0	3056	BA.2	BA.2.3	EPI_ISL_11902083	23.7178
ASU59812	0	0	63	BA.2	BA.2	EPI_ISL_11902122	30.8555
ASU59813	0	0	1008	BA.2	BA.2	EPI_ISL_11902111	18.1842
ASU59814	0	0	7	Below L.O.D.	BA.2	EPI_ISL_11902118	22.463
ASU59815	0	0	250	BA.2	BA.2	EPI_ISL_11902112	29.1056
ASU59817	0	0	65	BA.2	BA.2.3	EPI_ISL_11902105	28.7857
ASU59819	8	0	15678	BA.2	BA.2	EPI_ISL_11902106	21.8761
ASU59821	0	0	455	BA.2	BA.2	EPI_ISL_11902093	18.5039
ASU59823	3	0	7794	BA.2	BA.2	EPI_ISL_11902094	15.834
ASU59825	0	0	5	Below L.O.D.	BA.2.3	EPI_ISL_11902084	20.8107
ASU59826	1	0	114	BA.2	BA.2	EPI_ISL_11902119	22.4672
ASU59827	0	0	409	BA.2	BA.2	EPI_ISL_11902085	20.9979
ASU59828	0	0	897	BA.2	BA.2	EPI_ISL_11902120	16.4081
ASU59829	0	0	0	Below L.O.D.	BA.2	EPI_ISL_11902113	19.6146
ASU60216	0	0	8208	BA.2	BA.2	N/A	27.2097
ASU60217	0	0	21	BA.2	BA.2	N/A	16.2506
ASU60218	11678	0	0	BA.1	BA.1.1	N/A	14.041
ASU60219	0	0	1	Below L.O.D.	BA.2	N/A	24.3173
ASU60220	1	0	5	Below L.O.D.	BA.2	EPI_ISL_11960849	27.8908
ASU60221	15	0	0	BA.1	BA.1	N/A	32.1442
ASU60222	0	0	0	Below L.O.D.	BA.2	N/A	22.6381
ASU60223	0	0	2	Below L.O.D.	BA.2	N/A	23.7895
ASU60224	0	0	9	BA.2	BA.2	N/A	20.4485
ASU60225	1815	0	0	BA.1	BA.1.1	EPI_ISL_11960851	24.6296
ASU60226	0	0	2	Below L.O.D.	BA.2	EPI_ISL_11960848	27.6253
ASU60227	0	0	3	Below L.O.D.	BA.2	EPI_ISL_11960847	28.4185
ASU60228	1	0	21	BA.2	BA.2	N/A	20.7177
ASU60229	2	0	263	BA.2	BA.2	N/A	17.3098
ASU60233	0	0	6	Below L.O.D.	BA.2	N/A	27.6987
ASU61484	2	112	0	Delta	AY.100	EPI_ISL_12090116	21.5448
ASU61491	1870	0	0	BA.1	BA.1.17.2	EPI_ISL_12090122	18.1849
ASU61498	8	0	0	Below L.O.D.	BA.1.17	EPI_ISL_12090128	22.285
ASU61526	0	1347	0	Delta	AY.25	EPI_ISL_12090247	18.4176
ASU61569	145	0	0	BA.1	BA.1	EPI_ISL_12090184	22.9796
ASU61579	0	0	0	Below L.O.D.	BA.1.15	EPI_ISL_12090192	29.6728
ASU61583	2	0	0	Below L.O.D.	BA.1.15	EPI_ISL_12090195	24.1788
ASU61597	4368	0	0	BA.1	BA.1.17	EPI_ISL_12090205	16.8155
ASU61598	1	20478	0	Delta	AY.103	EPI_ISL_12090206	13.6492
ASU61623	934	0	0	BA.1	BA.1.17	EPI_ISL_12090221	24.6601
ASU61645	57	0	0	BA.1	BA.1.15	EPI_ISL_12090232	28.8512
ASU61649	0	691	0	Delta	AY.25.1	EPI_ISL_12090269	19.6111
ASU61665	1	0	0	Below L.O.D.	BA.1	N/A	31.3122
ASU61678	0	0	19852	BA.2	BA.2.10	EPI_ISL_12090271	14.1226
ASU61680	0	0	1047	BA.2	BA.2.12	EPI_ISL_12090292	19.5527
ASU61681	1	0	4162	BA.2	BA.2.3	EPI_ISL_12090284	25.4688
ASU61682	1	0	1250	BA.2	BA.2.3	EPI_ISL_12090293	18.8628
ASU61684	0	0	636	BA.2	BA.2	EPI_ISL_12090301	25.6701
ASU61685	4	0	5868	BA.2	BA.2.9	EPI_ISL_12090285	16.5067
ASU61686	4	0	2708	BA.2	BA.2	EPI_ISL_12090308	18.1196
ASU61688	2	0	1483	BA.2	BA.2	EPI_ISL_12090314	24.4764
ASU61690	0	0	68	BA.2	BA.2	EPI_ISL_12090315	23.4771
ASU61692	0	0	35	BA.2	BA.2.12.1	EPI_ISL_12090324	23.6479
ASU61694	0	0	233	BA.2	BA.2.12.1	EPI_ISL_12090273	21.8351
ASU61696	0	0	261	BA.2	BA.2.12.1	EPI_ISL_12090295	19.179
ASU61697	1	0	575	BA.2	BA.2	EPI_ISL_12090286	19.7026
ASU61698	1	0	321	BA.2	BA.2.12.1	EPI_ISL_12090296	26.142
ASU61699	0	0	2	Below L.O.D.	BA.2	EPI_ISL_12090316	33.2166
ASU61700	0	0	218	BA.2	BA.2.3	EPI_ISL_12090302	22.9392
ASU61704	0	0	122	BA.2	BA.2.9	EPI_ISL_12090317	22.2725
ASU61706	0	0	378	BA.2	BA.2	EPI_ISL_12090318	20.4842
ASU61708	1	0	4328	BA.2	BA.2.10	EPI_ISL_12090274	16.964
ASU61710	1	0	1212	BA.2	BA.2.12.1	EPI_ISL_12090275	25.2548
ASU61712	1	0	262	BA.2	BA.2.9	EPI_ISL_12090297	32.4004
ASU61713	0	0	112	BA.2	BA.2	EPI_ISL_12090287	22.0542
ASU61714	0	0	587	BA.2	BA.2	EPI_ISL_12090298	24.7461
ASU61715	0	0	157	BA.2	BA.2	EPI_ISL_12090311	21.5961
ASU61716	3	0	3769	BA.2	BA.2	EPI_ISL_12090303	17.4428
ASU61717	0	0	320	BA.2	BA.2	EPI_ISL_12090288	21.0859
ASU61718	0	0	686	BA.2	BA.2.12	EPI_ISL_12090309	22.1713
ASU61720	0	0	161	BA.2	BA.2.9	EPI_ISL_12090319	21.7029
ASU61722	0	0	268	BA.2	BA.2	EPI_ISL_12090322	20.7558
ASU61724	0	0	831	BA.2	BA.2.3	EPI_ISL_12090276	25.4988
ASU61726	0	0	14	BA.2	BA.2.9	EPI_ISL_12090277	22.2854
ASU61728	2	0	1341	BA.2	BA.2.12.1	EPI_ISL_12090307	17.8696
ASU61729	0	0	12234	BA.2	BA.2	EPI_ISL_12090289	14.1633
ASU61730	0	0	192	BA.2	BA.2.3	EPI_ISL_12090299	21.6666
ASU61731	0	0	57	BA.2	BA.2	EPI_ISL_12090300	19.985
ASU61732	0	0	24	BA.2	BA.2.3	EPI_ISL_12090304	30.6133
ASU61733	4	0	13646	BA.2	BA.2	EPI_ISL_12090279	16.6142
ASU61734	0	0	122	BA.2	BA.2.9	EPI_ISL_12090310	17.6188
ASU61736	0	0	9	BA.2	BA.2.3	EPI_ISL_12090320	18.5225
ASU61740	0	0	380	BA.2	BA.2.3	EPI_ISL_12090280	20.636
ASU61742	0	0	4	Below L.O.D.	BA.2.3	EPI_ISL_12090281	24.178
ASU61743	0	0	150	BA.2	BA.2	EPI_ISL_12090290	21.507
ASU61744	0	0	982	BA.2	BA.2.3	EPI_ISL_12090305	18.2363
ASU61745	0	0	89	BA.2	BA.2.3	EPI_ISL_12090291	28.6534
ASU61746	8	0	17529	BA.2	BA.2.12.1	EPI_ISL_12090306	15.36
ASU61747	0	0	382	BA.2	BA.2.12.1	EPI_ISL_12090312	24.9873
ASU61748	0	0	839	BA.2	BA.2.3	EPI_ISL_12090282	19.8465
ASU61749	0	0	791	BA.2	BA.2	EPI_ISL_12090283	20.913
ASU61754	0	0	84	BA.2	BA.2.12.1	EPI_ISL_12090321	28.5708
ASU64678	0	0	621	BA.2	BA.2	EPI_ISL_12385707	19.6067
ASU64679	6	0	14969	BA.2	BA.2	EPI_ISL_12385710	15.7639
ASU64681	1	0	231	BA.2	BA.2	EPI_ISL_12385689	27.1178
ASU64685	0	0	11	BA.2	BA.2	EPI_ISL_12385671	22.039
ASU64689	0	0	528	BA.2	BA.2.9	EPI_ISL_12385721	21.9765
ASU64690	8	0	13730	BA.2	BA.2	EPI_ISL_12385606	16.8762
ASU64692	4	0	14693	BA.2	BA.2.3	EPI_ISL_12385638	15.0616
ASU64693	6	0	14162	BA.2	BA.2	EPI_ISL_12385667	15.7407
ASU64694	0	0	141	BA.2	BA.2	EPI_ISL_12385736	22.4181
ASU64696	0	0	449	BA.2	BA.2.3	EPI_ISL_12385594	25.8973
ASU64697	0	0	245	BA.2	BA.2	EPI_ISL_12385738	20.9631
ASU64698	0	0	302	BA.2	BA.2	EPI_ISL_12385626	21.5806
ASU64703	0	0	436	BA.2	BA.2	EPI_ISL_12385684	26.3102
ASU64705	2	0	4132	BA.2	BA.2	EPI_ISL_12385646	17.0944
ASU64707	0	0	127	BA.2	BA.2	EPI_ISL_12385668	27.6874
ASU64709	0	0	19237	BA.2	BA.2	EPI_ISL_12385596	15.489
ASU64710	0	0	114	BA.2	BA.2	EPI_ISL_12385595	22.1053
ASU64711	8	0	17381	BA.2	BA.2	EPI_ISL_12385607	14.9217
ASU64712	0	0	21	BA.2	BA.2.3	EPI_ISL_12385719	30.7513
ASU64713	0	0	15	BA.2	BA.2.9	EPI_ISL_12385637	24.3731
ASU64714	2	0	3060	BA.2	BA.2	EPI_ISL_12385673	17.7667
ASU64716	0	0	185	BA.2	BA.2.3	EPI_ISL_12385621	20.5401
ASU64717	0	0	1804	BA.2	BA.2.21	EPI_ISL_12385734	17.7839
ASU64721	0	0	2840	BA.2	BA.2.3	EPI_ISL_12385740	17.5917
ASU64722	0	0	2452	BA.2	BA.2	EPI_ISL_12385676	17.9658
ASU64725	1	0	9628	BA.2	BA.2.31	EPI_ISL_12385642	25.7223
ASU64728	3	0	3628	BA.2	BA.2.10.1	EPI_ISL_12385682	18.7716
ASU64729	0	0	923	BA.2	BA.2.12	EPI_ISL_12385589	19.2616
ASU64730	2	0	5035	BA.2	BA.2	EPI_ISL_12385735	16.8866
ASU64733	1	0	4668	BA.2	BA.2.21	EPI_ISL_12385611	16.7804
ASU64738	0	0	716	BA.2	BA.2.3	EPI_ISL_12385651	25.6307
ASU64739	0	0	31	BA.2	BA.2.3	EPI_ISL_12385732	29.5633
ASU64741	0	0	38	BA.2	BA.2	EPI_ISL_12385701	18.7483
ASU64745	4	0	10108	BA.2	BA.2.3	EPI_ISL_12385704	15.8947
ASU64746	0	0	70	BA.2	BA.2	EPI_ISL_12385645	22.7458
ASU64747	1	0	3359	BA.2	BA.2	EPI_ISL_12385605	17.0969
ASU64748	2	0	1319	BA.2	BA.2.12.1	EPI_ISL_12385632	18.8688
ASU64752	1	0	890	BA.2	BA.2	EPI_ISL_12385709	18.8428
ASU64753	8	0	17519	BA.2	BA.2	EPI_ISL_12385666	15.3263
ASU64754	0	0	71	BA.2	BA.2.9	EPI_ISL_12385702	28.7073
ASU64755	5	0	16835	BA.2	BA.2.3.4	EPI_ISL_12385708	15.0528
ASU64758	3	0	2346	BA.2	BA.2.3	EPI_ISL_12385698	17.7457
ASU64759	0	0	48	BA.2	BA.2.23	EPI_ISL_12385674	23.5383
ASU64760	0	0	24	BA.2	BA.2.9	EPI_ISL_12385686	23.6095
ASU64761	2	0	2469	BA.2	BA.2.3	EPI_ISL_12385739	17.8951
ASU64762	1	0	95	BA.2	BA.2.12.1	EPI_ISL_12385587	29.1581
ASU64763	0	0	40	BA.2	BA.2.9	EPI_ISL_12385618	19.3681
ASU64765	0	0	80	BA.2	BA.2	EPI_ISL_12385588	21.9337
ASU64768	0	0	308	BA.2	BA.2	EPI_ISL_12385619	21.127
ASU64770	1	0	20251	BA.2	BA.2.9	EPI_ISL_12385648	13.9962
ASU64799	0	0	1316	BA.2	BA.2.12.1	EPI_ISL_12385696	24.4508
ASU64800	0	0	568	BA.2	BA.2	EPI_ISL_12385640	20.1671
ASU64801	0	0	100	BA.2	BA.2.3	EPI_ISL_12385685	19.9207
ASU64802	0	0	184	BA.2	BA.2.12.1	EPI_ISL_12432162	27.4342
ASU64803	0	0	30	BA.2	BA.2.10	EPI_ISL_12385609	21.7738
ASU64804	0	0	1424	BA.2	BA.2.3	EPI_ISL_12385714	18.7806
ASU64805	0	0	20039	BA.2	BA.2	EPI_ISL_12385599	15.2866
ASU64806	0	0	1151	BA.2	BA.2.12	EPI_ISL_12385652	25.1936
ASU64807	0	0	380	BA.2	BA.2	EPI_ISL_12385660	20.7303
ASU64811	0	0	64	BA.2	BA.2	EPI_ISL_12385730	28.7921
ASU64814	1	0	2326	BA.2	BA.2.3	EPI_ISL_12385592	18.0028
ASU64815	3	0	6038	BA.2	BA.2.20	EPI_ISL_12385633	16.4555
ASU64818	0	0	1777	BA.2	BA.2.20	EPI_ISL_12385628	18.2172
ASU64819	1	0	42	BA.2	BA.2.12.1	EPI_ISL_12385713	24.6991
ASU64820	0	0	340	BA.2	BA.2.9	EPI_ISL_12385663	21.1056
ASU64821	0	0	190	BA.2	BA.2.3	EPI_ISL_12385643	22.664
ASU64822	3	0	4845	BA.2	BA.2.12	EPI_ISL_12385670	17.815
ASU64823	1	0	1391	BA.2	BA.2.3	EPI_ISL_12385679	24.6809
ASU64826	0	0	254	BA.2	BA.2.3	EPI_ISL_12385672	21.1067

### Sheet: Dataset 2
Supplementary Dataset 2: Number of positive wells passing threshold value and metadata for each specimen in the spike 143 deletion assay
ASUnumber	143_FAM_pos_count	143_VIC_pos_count	143_SH	NGS lineage	GISAID accession	Taqpath Orf1a Ct
ASU28425	0	1	Below L.O.D.	AY.44	EPI_ISL_7983684	14.5
ASU28426	0	17	Delta/BA.2	AY.3	EPI_ISL_7983621	23.3
ASU28428	0	48	Delta/BA.2	AY.103	EPI_ISL_7983701	24.1
ASU28432	0	116	Delta/BA.2	AY.14	EPI_ISL_7983786	23.2
ASU28434	0	17	Delta/BA.2	AY.25	EPI_ISL_7983559	22.9
ASU28435	0	419	Delta/BA.2	AY.44	EPI_ISL_7983620	24.7
ASU28436	0	687	Delta/BA.2	AY.103	EPI_ISL_7983732	17.4
ASU28439	0	14030	Delta/BA.2	AY.54	EPI_ISL_7983644	14.3
ASU28442	0	12	Delta/BA.2	AY.25	EPI_ISL_7983751	29.8
ASU28443	0	20364	Delta/BA.2	AY.3	EPI_ISL_7983647	13.9
ASU28444	0	152	Delta/BA.2	AY.103	EPI_ISL_7983758	20.6
ASU28445	0	60	Delta/BA.2	AY.44	EPI_ISL_7983554	27.5
ASU28446	0	748	Delta/BA.2	AY.25	EPI_ISL_7983791	18
ASU28447	0	48	Delta/BA.2	AY.54	EPI_ISL_7983563	26.7
ASU28448	0	12688	Delta/BA.2	AY.13	EPI_ISL_7983717	14.7
ASU28449	0	78	Delta/BA.2	AY.26	EPI_ISL_7983683	20.1
ASU28451	0	2330	Delta/BA.2	AY.103	EPI_ISL_7983720	23.6
ASU28452	0	139	Delta/BA.2	AY.103	EPI_ISL_7983784	25.7
ASU28454	0	34	Delta/BA.2	AY.44	EPI_ISL_7983754	21.6
ASU28455	0	0	Below L.O.D.	AY.54	EPI_ISL_7983799	37
ASU28456	0	377	Delta/BA.2	AY.103	EPI_ISL_7983679	24.8
ASU28457	0	9	Delta/BA.2	AY.3	EPI_ISL_7983755	23.4
ASU28458	0	4	Below L.O.D.	AY.44	EPI_ISL_7983768	24
ASU28459	0	4473	Delta/BA.2	AY.3	EPI_ISL_7983702	16.5
ASU28461	0	2994	Delta/BA.2	AY.25	EPI_ISL_7983779	16.5
ASU28462	0	16	Delta/BA.2	AY.25	EPI_ISL_7983645	29.9
ASU28463	0	18	Delta/BA.2	AY.44	EPI_ISL_7983712	22.5
ASU28464	0	105	Delta/BA.2	AY.13	EPI_ISL_7983705	21.4
ASU28465	0	270	Delta/BA.2	AY.20	EPI_ISL_7983571	25.8
ASU28466	0	250	Delta/BA.2	AY.3	EPI_ISL_7983774	19.3
ASU28467	0	1038	Delta/BA.2	AY.54	EPI_ISL_7983576	17.6
ASU28468	0	1180	Delta/BA.2	AY.25	EPI_ISL_7983642	16.7
ASU28470	0	0	Below L.O.D.	AY.3	EPI_ISL_7983737	25
ASU28471	0	0	Below L.O.D.	AY.54	EPI_ISL_7983743	34
ASU28472	0	6	Below L.O.D.	AY.103	EPI_ISL_7983728	30.8
ASU28473	0	20	Delta/BA.2	AY.25	EPI_ISL_7983795	23.2
ASU28475	0	21	Delta/BA.2	AY.44	EPI_ISL_7983608	23.3
ASU28476	0	6	Below L.O.D.	AY.3	EPI_ISL_7983692	24.4
ASU28477	0	92	Delta/BA.2	AY.26	EPI_ISL_7983782	28.2
ASU28479	0	1	Below L.O.D.	AY.54	EPI_ISL_7983726	31.2
ASU28480	0	188	Delta/BA.2	AY.14	EPI_ISL_7983780	20.5
ASU28482	0	479	Delta/BA.2	AY.25	EPI_ISL_7983747	25.7
ASU28483	0	51	Delta/BA.2	AY.3	EPI_ISL_7983625	25.8
ASU28484	0	5072	Delta/BA.2	AY.3	EPI_ISL_7983790	17.3
ASU28486	0	867	Delta/BA.2	AY.20	EPI_ISL_7983700	16.2
ASU28487	0	12	Delta/BA.2	AY.100	EPI_ISL_7983662	23.7
ASU28488	0	394	Delta/BA.2	AY.103	EPI_ISL_7983641	27.1
ASU28489	0	4	Below L.O.D.	AY.100	EPI_ISL_7983687	30.7
ASU28490	0	84	Delta/BA.2	AY.25	EPI_ISL_7983715	21.7
ASU28491	0	31	Delta/BA.2	AY.25	EPI_ISL_7983730	28.6
ASU28492	0	93	Delta/BA.2	AY.39	EPI_ISL_7983569	21.9
ASU28495	0	85	Delta/BA.2	AY.103	EPI_ISL_7983605	20.8
ASU28496	0	162	Delta/BA.2	AY.103	EPI_ISL_7983552	26.8
ASU28498	0	28	Delta/BA.2	AY.25	EPI_ISL_7983570	22.1
ASU28499	0	6422	Delta/BA.2	AY.117	EPI_ISL_7983804	15.1
ASU28500	0	13	Delta/BA.2	AY.44	EPI_ISL_7983589	30.2
ASU28501	0	95	Delta/BA.2	AY.25	EPI_ISL_7983693	26.9
ASU28503	0	5	Below L.O.D.	AY.54	EPI_ISL_7983643	30.4
ASU28810	0	0	Below L.O.D.	BA.1	EPI_ISL_8020675	21.9553
ASU28811	0	1723	Delta/BA.2	AY.103	EPI_ISL_8017883	29.4022
ASU28812	0	494	Delta/BA.2	AY.103	EPI_ISL_8020596	15.0614
ASU28813	0	3232	Delta/BA.2	AY.118	EPI_ISL_8020586	21.4406
ASU28814	0	210	Delta/BA.2	AY.103	EPI_ISL_8020592	21.7294
ASU28815	0	0	Below L.O.D.	AY.114	EPI_ISL_8017905	30.0406
ASU28816	0	2	Below L.O.D.	BA.1	EPI_ISL_8020628	26.8041
ASU28818	0	0	Below L.O.D.	AY.25	EPI_ISL_8020653	28.7884
ASU28819	0	0	Below L.O.D.	AY.120.1	EPI_ISL_8020677	28.8827
ASU28821	5	0	Below L.O.D.	BA.1	EPI_ISL_8020671	27.8931
ASU28823	0	0	Below L.O.D.	BA.1	EPI_ISL_8017893	23.9251
ASU28825	1	5278	Delta/BA.2	AY.103	EPI_ISL_8020610	22.5364
ASU28826	1069	0	BA.1	BA.1	EPI_ISL_8017888	22.0898
ASU28828	0	82	Delta/BA.2	B.1.617.2	EPI_ISL_8017910	26.8294
ASU28829	0	1847	Delta/BA.2	AY.44	EPI_ISL_8017899	23.7887
ASU28830	0	0	Below L.O.D.	AY.44	EPI_ISL_8020605	26.0269
ASU28831	0	654	Delta/BA.2	AY.44	EPI_ISL_8017904	18.8581
ASU28832	0	0	Below L.O.D.	BA.1	EPI_ISL_8020594	19.7428
ASU28833	0	66	Delta/BA.2	AY.39	EPI_ISL_8020614	22.0646
ASU28835	0	1018	Delta/BA.2	AY.103	EPI_ISL_8020670	23.9773
ASU28836	2	0	Below L.O.D.	B.1.1.529	EPI_ISL_8020703	29.275
ASU28837	0	2027	Delta/BA.2	AY.103	EPI_ISL_8020672	22.9919
ASU28839	119	0	BA.1	BA.1	EPI_ISL_8017887	21.7694
ASU28841	0	8021	Delta/BA.2	AY.103	EPI_ISL_8020597	19.0032
ASU28842	1632	0	BA.1	BA.1	EPI_ISL_8020676	24.0976
ASU28843	0	62	Delta/BA.2	AY.39	EPI_ISL_8017895	19.3109
ASU28844	0	20	Delta/BA.2	AY.117	EPI_ISL_8020579	29.1967
ASU28845	0	1895	Delta/BA.2	AY.3	EPI_ISL_8020618	23.8207
ASU28849	0	47	Delta/BA.2	AY.44	EPI_ISL_8017915	28.859
ASU28850	0	0	Below L.O.D.	AY.103	EPI_ISL_8020667	26.4327
ASU28851	0	579	Delta/BA.2	AY.44	EPI_ISL_8020673	17.5603
ASU28852	0	139	Delta/BA.2	AY.103	EPI_ISL_8020643	26.1688
ASU28855	19600	0	BA.1	BA.1	EPI_ISL_8017876	17.5193
ASU28857	180	0	BA.1	BA.1	EPI_ISL_8020598	26.8342
ASU28858	6597	0	BA.1	BA.1	EPI_ISL_8020674	22.1773
ASU28859	0	276	Delta/BA.2	AY.103	EPI_ISL_8017898	26.0637
ASU28860	0	4228	Delta/BA.2	AY.117	EPI_ISL_8020580	22.9031
ASU28861	0	0	Below L.O.D.	BA.1	EPI_ISL_8020690	0
ASU28863	0	381	Delta/BA.2	AY.43	EPI_ISL_8020642	29.0779
ASU28864	1	1097	Delta/BA.2	AY.3	EPI_ISL_8020621	20.6964
ASU28866	0	135	Delta/BA.2	AY.44	EPI_ISL_8017862	26.704
ASU28867	0	7153	Delta/BA.2	AY.44	EPI_ISL_8020684	28.5864
ASU28868	0	111	Delta/BA.2	AY.117	EPI_ISL_8020639	21.9525
ASU28869	0	256	Delta/BA.2	AY.3	EPI_ISL_8017894	25.7139
ASU28871	2777	0	BA.1	BA.1	EPI_ISL_8017892	22.8327
ASU28873	0	702	Delta/BA.2	AY.25	EPI_ISL_8020627	25.0751
ASU28876	0	1170	Delta/BA.2	AY.44	EPI_ISL_8020600	24.3215
ASU28877	4	0	Below L.O.D.	BA.1	EPI_ISL_8020696	36.4983
ASU28879	3457	0	BA.1	BA.1	EPI_ISL_8020647	22.3547
ASU28880	0	445	Delta/BA.2	AY.44	EPI_ISL_8020599	16.6746
ASU28881	0	490	Delta/BA.2	AY.39	EPI_ISL_8017900	24.2048
ASU28882	0	2256	Delta/BA.2	AY.44	EPI_ISL_8017861	23.9283
ASU28883	0	5766	Delta/BA.2	AY.103	EPI_ISL_8017889	21.4207
ASU28884	0	0	Below L.O.D.	BA.1	EPI_ISL_8017920	22.5159
ASU28887	324	0	BA.1	BA.1	EPI_ISL_8017871	24.5332
ASU28889	0	19495	Delta/BA.2	AY.44	EPI_ISL_8017896	18.936
ASU28890	0	296	Delta/BA.2	AY.117	EPI_ISL_8017908	21.7941
ASU28892	0	16	Delta/BA.2	AY.117	EPI_ISL_8020578	19.9152
ASU28893	20	0	BA.1	BA.1	EPI_ISL_8017872	30.3089
ASU28894	0	765	Delta/BA.2	AY.3	EPI_ISL_8020611	26.4549
ASU28895	5810	0	BA.1	BA.1	EPI_ISL_8020702	21.8181
ASU28896	0	965	Delta/BA.2	AY.43.3	EPI_ISL_8020622	17.4633
ASU28898	0	12	Delta/BA.2	AY.44	EPI_ISL_8020644	26.8982
ASU28900	125	0	BA.1	BA.1	EPI_ISL_8020606	24.9083
ASU28901	0	388	Delta/BA.2	AY.103	EPI_ISL_8017891	32.1274
ASU29868	164	0	BA.1	BA.1	EPI_ISL_8295531	14.894
ASU29869	745	0	BA.1	BA.1	EPI_ISL_8295409	24.6228
ASU29872	0	0	Below L.O.D.	AY.39	EPI_ISL_8295601	18.4747
ASU29874	51	0	BA.1	BA.1	EPI_ISL_8295561	28.7985
ASU29875	0	0	Below L.O.D.	BA.1	EPI_ISL_8295367	23.9191
ASU29876	5249	0	BA.1	BA.1	EPI_ISL_8295410	16.3043
ASU29879	136	0	BA.1	BA.1	EPI_ISL_8295594	21.1152
ASU29880	997	0	BA.1	BA.1	EPI_ISL_8295598	18.4913
ASU29881	2408	0	BA.1	BA.1	EPI_ISL_8295596	16.3821
ASU29882	0	2	Below L.O.D.	AY.25	EPI_ISL_8295308	20.3648
ASU29884	1405	0	BA.1	BA.1	EPI_ISL_8295578	18.055
ASU29885	13	0	BA.1	BA.1	EPI_ISL_8295550	31.1824
ASU29888	0	5	Below L.O.D.	AY.39	EPI_ISL_8295363	26.3835
ASU29889	1167	0	BA.1	BA.1	EPI_ISL_8295536	24.5031
ASU29890	1729	0	BA.1	BA.1	EPI_ISL_8295357	17.6476
ASU29891	0	0	Below L.O.D.	BA.1	EPI_ISL_8295522	14.0413
ASU29892	17	0	BA.1	BA.1	EPI_ISL_8295472	23.6586
ASU29893	27	0	BA.1	BA.1	EPI_ISL_8295604	29.5845
ASU29894	110	0	BA.1	BA.1	EPI_ISL_8295558	20.0358
ASU29895	369	0	BA.1	BA.1	EPI_ISL_8295526	19.6924
ASU29896	18	0	BA.1	BA.1	EPI_ISL_8295473	23.617
ASU29897	27	0	BA.1	BA.1	EPI_ISL_8295516	23.3036
ASU29898	0	32	Delta/BA.2	AY.39	EPI_ISL_8295411	22.9086
ASU29899	275	0	BA.1	BA.1	EPI_ISL_8295375	20.0395
ASU29900	3127	0	BA.1	BA.1	EPI_ISL_8295456	16.6208
ASU29901	0	4	Below L.O.D.	AY.25	EPI_ISL_8295335	24.3633
ASU29904	0	25	Delta/BA.2	B.1.617.2	EPI_ISL_8295361	30.1641
ASU29905	175	0	BA.1	BA.1	EPI_ISL_8295319	26.4551
ASU29906	23	0	BA.1	BA.1	EPI_ISL_8295302	29.2019
ASU29907	43	0	BA.1	BA.1	EPI_ISL_8295603	23.2754
ASU29908	13	0	BA.1	BA.1	EPI_ISL_8295481	21.1926
ASU29909	30	1	BA.1	BA.1	EPI_ISL_8295351	27.991
ASU29910	166	1	BA.1	BA.1	EPI_ISL_8295311	25.8404
ASU29911	860	0	BA.1	BA.1	EPI_ISL_8295587	19.2898
ASU29912	0	107	Delta/BA.2	AY.43	EPI_ISL_8295296	Undetermined
ASU29913	49	0	BA.1	BA.1	EPI_ISL_8295487	22.385
ASU29914	197	0	BA.1	BA.1	EPI_ISL_8295348	20.8176
ASU29915	14643	0	BA.1	BA.1	EPI_ISL_8295542	14.8968
ASU29918	0	630	Delta/BA.2	AY.39	EPI_ISL_8295559	24.9038
ASU29919	10	0	BA.1	BA.1	EPI_ISL_8295321	30.425
ASU29920	0	12	Delta/BA.2	AY.39	EPI_ISL_8295445	16.9498
ASU29921	1234	0	BA.1	BA.1	EPI_ISL_8295364	18.1753
ASU29922	49	0	BA.1	BA.1	EPI_ISL_8295462	18.9338
ASU29923	153	0	BA.1	BA.1	EPI_ISL_8295530	26.7832
ASU29924	0	327	Delta/BA.2	AY.120.1	EPI_ISL_8295514	25.6362
ASU29926	0	7230	Delta/BA.2	AY.44	EPI_ISL_8295317	16.251
ASU29927	272	0	BA.1	BA.1	EPI_ISL_8295539	19.5172
ASU29928	9	0	BA.1	BA.1	EPI_ISL_8295460	16.9104
ASU29929	85	0	BA.1	BA.1	EPI_ISL_8295567	21.3849
ASU29930	306	0	BA.1	BA.1	EPI_ISL_8295393	18.8608
ASU29931	170	0	BA.1	BA.1	EPI_ISL_8295416	26.5841
ASU29932	50	0	BA.1	BA.1	EPI_ISL_8295373	22.7574
ASU29934	0	10	Delta/BA.2	AY.44	EPI_ISL_8295307	29.388
ASU29935	0	0	Below L.O.D.	BA.1	EPI_ISL_8295333	22.3246
ASU29936	0	35	Delta/BA.2	AY.39.1	EPI_ISL_8295534	21.302
ASU29937	0	34	Delta/BA.2	AY.25	EPI_ISL_8295424	20.6376
ASU29938	19879	0	BA.1	BA.1	EPI_ISL_8295314	14.7126
ASU29939	0	105	Delta/BA.2	AY.103	EPI_ISL_8295448	27.3881
ASU29940	0	538	Delta/BA.2	AY.103	EPI_ISL_8295511	24.8363
ASU29941	0	908	Delta/BA.2	B.1.617.2	EPI_ISL_8295329	18.6009
ASU29942	1903	0	BA.1	BA.1	EPI_ISL_8295480	21.2956
ASU29943	229	0	BA.1	BA.1	EPI_ISL_8295404	19.9523
ASU29944	55	0	BA.1	BA.1	EPI_ISL_8295535	17.9796
ASU29945	0	9	Delta/BA.2	AY.103	EPI_ISL_8295444	22.4811
ASU29946	0	1069	Delta/BA.2	B.1.617.2	EPI_ISL_8295543	16.8566
ASU29947	0	244	Delta/BA.2	AY.103	EPI_ISL_8295497	20.3937
ASU29948	977	0	BA.1	BA.1	EPI_ISL_8295555	18.5934
ASU29949	540	0	BA.1	BA.1	EPI_ISL_8295301	19.6338
ASU29950	0	273	Delta/BA.2	AY.39	EPI_ISL_8295507	25.7071
ASU29952	0	1	Below L.O.D.	AY.39	EPI_ISL_8295470	20.013
ASU29953	474	0	BA.1	BA.1	EPI_ISL_8295544	25.2092
ASU29954	0	94	Delta/BA.2	AY.25	EPI_ISL_8295332	22.2662
ASU29955	235	0	BA.1	BA.1	EPI_ISL_8295468	20.3346
ASU29956	82	0	BA.1	BA.1	EPI_ISL_8295337	22.2304
ASU29958	0	75	Delta/BA.2	AY.43	EPI_ISL_8295602	20.4452
ASU57163	0	50	Delta/BA.2	AY.61	EPI_ISL_11680999	27.826
ASU57174	114	0	BA.1	BA.1	EPI_ISL_11681250	25.2045
ASU57175	0	127	Delta/BA.2	AY.103	EPI_ISL_11681238	26.8022
ASU57176	54	0	BA.1	BA.1.1	EPI_ISL_11681012	25.4746
ASU57177	0	129	Delta/BA.2	AY.44	EPI_ISL_11681117	26.4739
ASU57178	426	0	BA.1	BA.1	EPI_ISL_11681022	23.0963
ASU57179	0	2	Below L.O.D.	AY.122	EPI_ISL_11680961	24.3604
ASU57180	65	0	BA.1	BA.1	EPI_ISL_11680983	21.9493
ASU57181	3524	0	BA.1	BA.1	EPI_ISL_11681158	16.4094
ASU57184	30	0	BA.1	BA.1	EPI_ISL_11681257	25.9733
ASU57186	0	27	Delta/BA.2	AY.103	EPI_ISL_11681028	22.9513
ASU57187	5	0	Below L.O.D.	BA.1	EPI_ISL_11680258	29.9698
ASU57188	7	0	Below L.O.D.	BA.1.1	EPI_ISL_11681008	30.5377
ASU57189	472	0	BA.1	BA.1	EPI_ISL_11681123	24.8407
ASU57191	0	26	Delta/BA.2	AY.100	EPI_ISL_11680962	22.3701
ASU57207	0	8	Below L.O.D.	AY.39.2	EPI_ISL_11680264	29.7456
ASU57209	1475	0	BA.1	BA.1.1	EPI_ISL_11681232	17.2845
ASU57210	8	0	Below L.O.D.	BA.1.1	EPI_ISL_11681099	24.2648
ASU57211	0	55	Delta/BA.2	AY.112	EPI_ISL_11681262	24.3273
ASU57212	0	170	Delta/BA.2	AY.103	EPI_ISL_11681130	25.824
ASU57224	2226	0	BA.1	BA.1	EPI_ISL_11681239	16.1744
ASU57225	0	128	Delta/BA.2	AY.39	EPI_ISL_11680963	25.6282
ASU57226	175	0	BA.1	BA.1.1	EPI_ISL_11681040	20.2973
ASU57227	0	190	Delta/BA.2	AY.75	EPI_ISL_11680964	20.1042
ASU57234	0	8	Below L.O.D.	AY.3	EPI_ISL_11680965	23.9573
ASU57235	3	0	Below L.O.D.	BA.1	EPI_ISL_11680265	30.5378
ASU57240	0	196	Delta/BA.2	AY.34.1.1	EPI_ISL_11680966	19.4866
ASU57241	457	0	BA.1	BA.1.1	EPI_ISL_11681013	24.8258
ASU57242	36	0	BA.1	BA.1	EPI_ISL_11681229	26.2709
ASU57243	0	278	Delta/BA.2	AY.43.3	EPI_ISL_11681126	25.3239
ASU57244	255	0	BA.1	BA.1.1	EPI_ISL_11681137	25.9716
ASU57245	106	0	BA.1	BA.1.1	EPI_ISL_11681076	22.0808
ASU57246	0	267	Delta/BA.2	AY.44	EPI_ISL_11681235	27.4873
ASU57247	5108	0	BA.1	BA.1	EPI_ISL_11681134	15.4905
ASU57249	43	0	BA.1	BA.1	EPI_ISL_11681045	20.9055
ASU57252	0	16	Delta/BA.2	AY.39	EPI_ISL_11680967	23.9113
ASU57253	0	423	Delta/BA.2	AY.39	EPI_ISL_11681145	25.9338
ASU57254	0	9	Delta/BA.2	AY.25.1	EPI_ISL_11680968	23.5986
ASU57255	0	55	Delta/BA.2	AY.3	EPI_ISL_11680969	27.7893
ASU57256	51	0	BA.1	BA.1	EPI_ISL_11681217	23.5958
ASU57258	47	0	BA.1	BA.1	EPI_ISL_11680261	23.179
ASU57259	144	0	BA.1	BA.1.1	EPI_ISL_11681224	26.4781
ASU57260	1	622	Delta/BA.2	AY.44	EPI_ISL_11681049	19.9721
ASU57261	9	0	BA.1	BA.1.1	EPI_ISL_11681114	23.845
ASU57262	297	0	BA.1	BA.1.1	EPI_ISL_11681109	19.7026
ASU57263	46	0	BA.1	BA.1	EPI_ISL_11681077	22.6654
ASU57264	0	12	Delta/BA.2	AY.44	EPI_ISL_11681155	29.3592
ASU57266	23	0	BA.1	BA.1	EPI_ISL_11681100	22.4252
ASU57267	230	0	BA.1	BA.1.1	EPI_ISL_11681097	18.6686
ASU57269	0	47	Delta/BA.2	AY.39	EPI_ISL_11681050	27.7735
ASU57270	492	0	BA.1	BA.1	EPI_ISL_11681260	24.6275
ASU57271	11218	0	BA.1	BA.1	EPI_ISL_11680985	15.3035
ASU57273	84	0	BA.1	BA.1.1	EPI_ISL_11681078	21.5997
ASU57274	46	0	BA.1	BA.1	EPI_ISL_11681079	21.8826
ASU57275	308	0	BA.1	BA.1	EPI_ISL_11681052	19.4329
ASU57276	0	20477	Delta/BA.2	AY.3	EPI_ISL_11680971	14.0392
ASU57282	0	35	Delta/BA.2	AY.44	EPI_ISL_11680972	27.9796
ASU57283	1	6656	Delta/BA.2	AY.103	EPI_ISL_11680973	15.2678
ASU57288	0	497	Delta/BA.2	AY.103	EPI_ISL_11680974	18.4223
ASU57296	0	65	Delta/BA.2	AY.3	EPI_ISL_11680975	26.3647
ASU57297	124	0	BA.1	BA.1	EPI_ISL_11681162	25.2486
ASU57298	0	7716	Delta/BA.2	AY.44	EPI_ISL_11680976	15.544
ASU57299	17543	0	BA.1	BA.1.1	EPI_ISL_11681242	14.5888
ASU57300	0	89	Delta/BA.2	AY.25	EPI_ISL_11680977	26.6793
ASU57301	11	0	BA.1	BA.1.1	EPI_ISL_11681032	18.9045
ASU57302	103	0	BA.1	BA.1	EPI_ISL_11680991	27.1162
ASU57303	0	496	Delta/BA.2	AY.39	EPI_ISL_11681133	21.4956
ASU57320	0	16	Delta/BA.2	AY.3	EPI_ISL_11681185	29.2229
ASU57325	0	14	Delta/BA.2	AY.117	EPI_ISL_11680980	18.9783
ASU57335	0	11	Delta/BA.2	AY.103	EPI_ISL_11680978	24.3427
ASU57336	402	0	BA.1	BA.1	EPI_ISL_11681043	19.557
ASU57337	156	0	BA.1	BA.1.1	EPI_ISL_11681036	20.7735
ASU57338	0	34	Delta/BA.2	AY.100	EPI_ISL_11681113	28.2907
ASU57339	3	0	Below L.O.D.	BA.1	EPI_ISL_11680266	18.7391
ASU57340	72	0	BA.1	BA.1	EPI_ISL_11681039	18.4542
ASU57341	59	0	BA.1	BA.1	EPI_ISL_11681234	29.8087
ASU57342	0	564	Delta/BA.2	AY.44	EPI_ISL_11680979	20.2059
ASU57343	5	0	Below L.O.D.	BA.1	EPI_ISL_11681125	23.9112
ASU57344	32	0	BA.1	BA.1	EPI_ISL_11681212	23.8447
ASU57345	101	0	BA.1	BA.1.1	EPI_ISL_11681194	25.0045
ASU57879	0	602	Delta/BA.2	BA.2	EPI_ISL_11704987	24.8049
ASU57881	130	0	BA.1	BA.1.1	EPI_ISL_11704871	19.8961
ASU57883	12530	2	BA.1	BA.1.15	EPI_ISL_11704954	14.8178
ASU57889	28	0	BA.1	BA.1.1	EPI_ISL_11704933	23.5599
ASU57891	0	379	Delta/BA.2	BA.2	EPI_ISL_11704839	19.7146
ASU57893	0	1	Below L.O.D.	BA.2	EPI_ISL_11704996	31.8628
ASU57895	39	0	BA.1	BA.1.1	EPI_ISL_11704992	28.5242
ASU57897	0	0	Below L.O.D.	BA.2.3	EPI_ISL_11704845	21.9014
ASU57899	0	34	Delta/BA.2	BA.2	EPI_ISL_11704831	23.1909
ASU57901	2791	0	BA.1	BA.1.1	EPI_ISL_11704948	16.94
ASU57902	0	97	Delta/BA.2	BA.2	EPI_ISL_11704913	21.9368
ASU57905	106	0	BA.1	BA.1.1.10	EPI_ISL_11704934	20.9067
ASU57909	1086	0	BA.1	BA.1.1	EPI_ISL_11704872	18.6482
ASU57911	6	0	Below L.O.D.	BA.1.15	EPI_ISL_11704999	30.9669
ASU57915	0	1043	Delta/BA.2	BA.2	EPI_ISL_11704936	19.0764
ASU57916	0	364	Delta/BA.2	BA.2	EPI_ISL_11704939	19.2315
ASU57918	0	29	Delta/BA.2	BA.2	EPI_ISL_11704842	23.0602
ASU57921	70	0	BA.1	BA.1.1	EPI_ISL_11704855	22.0493
ASU57925	1899	0	BA.1	BA.1.1	EPI_ISL_11704979	17.2047
ASU57927	16	0	BA.1	BA.1.1	EPI_ISL_11704935	23.6077
ASU57929	77	0	BA.1	BA.1.15	EPI_ISL_11704880	27.2941
ASU57931	573	0	BA.1	BA.1.1	EPI_ISL_11764408	25.1408
ASU57932	0	17	Delta/BA.2	BA.2	EPI_ISL_11705010	24.3947
ASU57933	100	0	BA.1	BA.1.15	EPI_ISL_11764393	27.331
ASU57934	0	19029	Delta/BA.2	BA.2.3	EPI_ISL_11704972	14.2241
ASU57935	0	4	Below L.O.D.	BA.2	EPI_ISL_11764415	24.0028
ASU57937	0	20362	Delta/BA.2	BA.2	EPI_ISL_11704832	14.1404
ASU57939	7	0	Below L.O.D.	BA.1.15	EPI_ISL_11704986	24.4453
ASU57945	28	0	BA.1	BA.1.1	EPI_ISL_11704991	29.3654
ASU57948	0	122	Delta/BA.2	BA.2	EPI_ISL_11704981	26.8259
ASU57949	0	142	Delta/BA.2	BA.2	EPI_ISL_11704878	25.8573
ASU57950	0	349	Delta/BA.2	BA.2	EPI_ISL_11764399	20.5222
ASU57951	0	186	Delta/BA.2	BA.2	EPI_ISL_11704994	28.9728
ASU57953	0	0	Below L.O.D.	BA.2	EPI_ISL_11704848	19.3383
ASU57955	1716	0	BA.1	BA.1.1.10	EPI_ISL_11704889	16.8277
ASU57957	34	0	BA.1	BA.1.1	EPI_ISL_11704853	28.261
ASU57959	43	0	BA.1	BA.1.1.11	EPI_ISL_11704873	22.93
ASU57961	26	0	BA.1	BA.1.1	EPI_ISL_11764422	29.6128
ASU57963	0	1121	Delta/BA.2	BA.2	EPI_ISL_11704828	19.6705
ASU57964	0	140	Delta/BA.2	BA.2	EPI_ISL_11704937	26.5229
ASU57965	0	20232	Delta/BA.2	BA.2	EPI_ISL_11704837	14.0218
ASU57966	0	42	Delta/BA.2	BA.2	EPI_ISL_11705005	28.0159
ASU57967	877	0	BA.1	BA.1.1	EPI_ISL_11705008	25.4762
ASU57969	139	0	BA.1	BA.1.1	EPI_ISL_11705003	27.3422
ASU57972	0	29	Delta/BA.2	AY.103	EPI_ISL_11796056	22.3189
ASU57973	0	59	Delta/BA.2	B.1.617.2	EPI_ISL_11796043	27.2581
ASU57974	0	1568	Delta/BA.2	AY.20	EPI_ISL_11796036	16.7694
ASU57975	0	183	Delta/BA.2	AY.25.1	EPI_ISL_11796151	23.8194
ASU57976	208	0	BA.1	BA.1.15	EPI_ISL_11796148	19.7016
ASU57978	221	0	BA.1	BA.1.1	EPI_ISL_11796153	19.3874
ASU57979	796	0	BA.1	BA.1.17	EPI_ISL_11796141	17.2823
ASU57980	25	0	BA.1	BA.1	EPI_ISL_11796075	28.4429
ASU57981	78	0	BA.1	BA.1	EPI_ISL_11796259	21.0313
ASU57983	70	0	BA.1	BA.1	EPI_ISL_11796241	22.3721
ASU57985	82	0	BA.1	BA.1.15	EPI_ISL_11796113	20.0124
ASU57986	0	4	Below L.O.D.	AY.100	EPI_ISL_11796103	24.3209
ASU57987	53	0	BA.1	BA.1	EPI_ISL_11796143	21.4715
ASU57989	383	0	BA.1	BA.1.1	EPI_ISL_11796126	19.181
ASU57990	8	0	Below LOD	AY.20	EPI_ISL_11796297	28.2011
ASU57991	135	0	BA.1	BA.1.15	EPI_ISL_11796068	25.3423
ASU57992	31	0	BA.1	BA.1	EPI_ISL_11796064	27.3393
ASU57993	59	0	BA.1	BA.1	EPI_ISL_11796061	27.783
ASU57994	0	2	Below L.O.D.	AY.3	EPI_ISL_11796063	27.3887
ASU57998	850	0	BA.1	BA.1.1	EPI_ISL_11796167	16.9294
ASU58000	10	0	BA.1	BA.1	EPI_ISL_11796248	22.7604
ASU58003	8	0	Below L.O.D.	BA.1	EPI_ISL_11796184	23.4681
ASU58004	176	0	BA.1	BA.1.1	EPI_ISL_11796247	19.7137
ASU58005	737	0	BA.1	BA.1.15	EPI_ISL_11796160	17.7368
ASU58007	0	2196	Delta/BA.2	AY.44	EPI_ISL_11796031	15.8433
ASU58008	285	0	BA.1	BA.1	EPI_ISL_11796231	18.9201
ASU58009	15370	0	BA.1	BA.1.1	EPI_ISL_11796166	14.0215
ASU58010	7641	0	BA.1	BA.1.15	EPI_ISL_11796162	14.7637
ASU58013	49	0	BA.1	BA.1.1	EPI_ISL_11796092	27.5676
ASU58014	105	0	BA.1	BA.1	EPI_ISL_11764368	26.4814
ASU58016	38	0	BA.1	BA.1	EPI_ISL_11796214	23.7375
ASU58017	0	10	Delta/BA.2	AY.103	EPI_ISL_11796032	22.0223
ASU58018	1	0	Below L.O.D.	BA.1	EPI_ISL_11796089	29.5269
ASU58020	201	0	BA.1	BA.1.1	EPI_ISL_11764347	25.8939
ASU58021	0	279	Delta/BA.2	AY.44	EPI_ISL_11796107	18.9188
ASU58022	53	0	BA.1	BA.1	EPI_ISL_11796233	21.5385
ASU58023	0	37	Delta/BA.2	AY.44	EPI_ISL_11796102	21.5843
ASU58024	42	0	BA.1	BA.1	EPI_ISL_11796096	28.1648
ASU58025	13	1	BA.1	BA.1.1	EPI_ISL_11796279	24.266
ASU58026	1027	0	BA.1	BA.1	EPI_ISL_11796278	24.5366
ASU58032	66	0	BA.1	BA.1	EPI_ISL_11796164	19.9325
ASU58033	0	3371	Delta/BA.2	AY.100	EPI_ISL_11796037	15.3137
ASU58034	36	0	BA.1	BA.1	EPI_ISL_11796180	20.9535
ASU58036	0	426	Delta/BA.2	AY.39.1	EPI_ISL_11796033	18.4
ASU58038	69	0	BA.1	BA.1.1	EPI_ISL_11796220	21.8077
ASU58039	276	0	BA.1	BA.1.15.1	EPI_ISL_11796072	25.5803
ASU58040	468	0	BA.1	BA.1	EPI_ISL_11796170	17.9535
ASU58041	0	3358	Delta/BA.2	AY.100	EPI_ISL_11796038	15.7659
ASU58043	603	0	BA.1	BA.1.1	EPI_ISL_11796169	17.775
ASU58046	69	0	BA.1	BA.1	EPI_ISL_11796116	20.8587
ASU58048	0	14	Delta/BA.2	AY.116.1	EPI_ISL_11796029	22.3164
ASU58049	0	7	Below L.O.D.	AY.100	EPI_ISL_11796079	23.6104
ASU58050	0	19911	Delta/BA.2	AY.25.1	EPI_ISL_11796120	13.9923
ASU58052	28	0	BA.1	BA.1.1	EPI_ISL_11796291	22.4568
ASU58053	5	0	Below L.O.D.	BA.1.1	EPI_ISL_11764332	30.9773
ASU58054	0	55	Delta/BA.2	AY.39.1	EPI_ISL_11796263	27.1689
ASU58055	0	5331	Delta/BA.2	AY.44	EPI_ISL_11796034	16.1941
ASU58056	0	146	Delta/BA.2	AY.107	EPI_ISL_11796287	26.2824
ASU58057	298	0	BA.1	BA.1	EPI_ISL_11764318	24.9785
ASU58058	263	0	BA.1	BA.1	EPI_ISL_11796268	24.827
ASU58059	0	0	Below L.O.D.	BA.1.1	EPI_ISL_11796041	27.474
ASU58062	33	0	BA.1	BA.1	EPI_ISL_11796204	22.3426
ASU58063	0	1026	Delta/BA.2	AY.100	EPI_ISL_11796035	17.7208
ASU58064	0	35	Delta/BA.2	AY.25	EPI_ISL_11796030	21.0029
ASU58065	4	0	Below L.O.D.	BA.1	EPI_ISL_11796205	23.9569
ASU59553	156	0	BA.1	BA.1.17	EPI_ISL_11901959	26.0998
ASU59556	251	0	BA.1	BA.1.1	EPI_ISL_11901961	26.0613
ASU59559	0	0	Below L.O.D.	BA.1.1	EPI_ISL_11901964	26.6083
ASU59565	585	0	BA.1	BA.1.1	EPI_ISL_11901970	17.5026
ASU59572	73	0	BA.1	BA.1.1.14	EPI_ISL_11901976	21.8313
ASU59573	93	0	BA.1	BA.1.1	EPI_ISL_11901977	26.4073
ASU59577	1	0	Below L.O.D.	BA.1.15	EPI_ISL_11902031	32.3793
ASU59578	157	0	BA.1	BA.1.1	EPI_ISL_11901981	20.7756
ASU59583	11	0	BA.1	BA.1.15	EPI_ISL_11901986	28.1581
ASU59585	48	0	BA.1	BA.1.1	EPI_ISL_11901988	21.3513
ASU59592	0	0	Below L.O.D.	BA.1.1	EPI_ISL_11901995	16.3246
ASU59594	4007	0	BA.1	BA.1.1.2	EPI_ISL_11901996	16.7853
ASU59596	122	0	BA.1	BA.1.1	EPI_ISL_11901997	26.7734
ASU59618	0	20359	Delta/BA.2	BA.2	EPI_ISL_11902012	14.0605
ASU59620	15	0	BA.1	BA.1.1	EPI_ISL_11962235	29.21
ASU59625	126	0	BA.1	BA.1.15	EPI_ISL_11902017	19.8774
ASU59630	469	0	BA.1	BA.1.1	EPI_ISL_11902022	25.0776
ASU59739	0	307	Delta/BA.2	BA.2	EPI_ISL_11902096	19.2857
ASU59741	0	13	Delta/BA.2	BA.2	EPI_ISL_11902097	30.5026
ASU59743	0	58	Delta/BA.2	BA.2	EPI_ISL_11902095	20.8096
ASU59745	0	32	Delta/BA.2	BA.2	EPI_ISL_11902074	21.8502
ASU59747	0	7	Below L.O.D.	BA.2	EPI_ISL_11902075	28.5339
ASU59749	0	7	Below L.O.D.	BA.2	EPI_ISL_11902076	24.0036
ASU59750	0	608	Delta/BA.2	BA.2	EPI_ISL_11902114	17.5003
ASU59751	0	25	Delta/BA.2	BA.2	EPI_ISL_11902098	21.8838
ASU59753	0	125	Delta/BA.2	BA.2	EPI_ISL_11902099	27.1468
ASU59755	0	32	Delta/BA.2	BA.2	EPI_ISL_11902100	28.6707
ASU59757	0	0	Below L.O.D.	BA.2	EPI_ISL_11902101	16.46
ASU59761	0	532	Delta/BA.2	BA.2	EPI_ISL_11962231	18.0122
ASU59763	75	0	BA.1	BA.1.1	EPI_ISL_11902077	21.1888
ASU59766	0	12	Delta/BA.2	BA.2	EPI_ISL_11902115	29.1061
ASU59771	30	0	BA.1	BA.1.1.10	EPI_ISL_11902102	28.7
ASU59773	12	0	BA.1	BA.1.1	EPI_ISL_11902087	23.6099
ASU59775	34	0	BA.1	BA.1.1	EPI_ISL_11902088	27.7292
ASU59777	0	30	Delta/BA.2	BA.2.3	EPI_ISL_11902079	20.7512
ASU59781	288	0	BA.1	BA.1.1	EPI_ISL_11902107	19.4689
ASU59782	0	4742	Delta/BA.2	BA.2	EPI_ISL_11902116	15.4725
ASU59783	0	1028	Delta/BA.2	BA.2.3	EPI_ISL_11902108	18.3542
ASU59785	0	779	Delta/BA.2	BA.2	EPI_ISL_11902103	17.4318
ASU59789	0	53	Delta/BA.2	BA.2	EPI_ISL_11902090	21.8373
ASU59791	29	0	BA.1	BA.1.1.10	EPI_ISL_11902091	29.2622
ASU59793	0	76	Delta/BA.2	BA.2	EPI_ISL_11902080	20.5278
ASU59795	0	26	Delta/BA.2	BA.2.3	EPI_ISL_11902081	22.4141
ASU59796	0	96	Delta/BA.2	BA.2.3	EPI_ISL_11902121	27.2232
ASU59797	0	51	Delta/BA.2	BA.2	EPI_ISL_11902109	21.3683
ASU59798	0	829	Delta/BA.2	BA.2.3	EPI_ISL_11902117	18.1876
ASU59801	0	10	Delta/BA.2	BA.2	EPI_ISL_11902104	23.3766
ASU59803	0	3	Below L.O.D.	BA.2	N/A	32.4383
ASU59805	0	102	Delta/BA.2	BA.2.3	EPI_ISL_11902092	20.9371
ASU59811	0	983	Delta/BA.2	BA.2.3	EPI_ISL_11902083	23.7178
ASU59812	0	6	Below L.O.D.	BA.2	EPI_ISL_11902122	30.8555
ASU59813	0	334	Delta/BA.2	BA.2	EPI_ISL_11902111	18.1842
ASU59814	0	3	Below L.O.D.	BA.2	EPI_ISL_11902118	22.463
ASU59815	0	88	Delta/BA.2	BA.2	EPI_ISL_11902112	29.1056
ASU59817	0	16	Delta/BA.2	BA.2.3	EPI_ISL_11902105	28.7857
ASU59819	0	7788	Delta/BA.2	BA.2	EPI_ISL_11902106	21.8761
ASU59821	0	134	Delta/BA.2	BA.2	EPI_ISL_11902093	18.5039
ASU59823	0	2963	Delta/BA.2	BA.2	EPI_ISL_11902094	15.834
ASU59825	0	0	Below L.O.D.	BA.2.3	EPI_ISL_11902084	20.8107
ASU59826	0	33	Delta/BA.2	BA.2	EPI_ISL_11902119	22.4672
ASU59827	0	150	Delta/BA.2	BA.2	EPI_ISL_11902085	20.9979
ASU59828	0	246	Delta/BA.2	BA.2	EPI_ISL_11902120	16.4081
ASU59829	0	0	Below L.O.D.	BA.2	EPI_ISL_11902113	19.6146
ASU60216	0	19029	Delta/BA.2	BA.2	N/A	27.2097
ASU60217	0	17	Delta/BA.2	BA.2	N/A	16.2506
ASU60218	2791	0	BA.1	BA.1.1	N/A	14.041
ASU60219	0	2	Below L.O.D.	BA.2	N/A	24.3173
ASU60220	0	13	Delta/BA.2	BA.2	EPI_ISL_11960849	27.8908
ASU60221	0	0	Below L.O.D.	BA.1	N/A	32.1442
ASU60222	0	0	Below L.O.D.	BA.2	N/A	22.6381
ASU60223	0	10	Delta/BA.2	BA.2	N/A	23.7895
ASU60224	0	86	Delta/BA.2	BA.2	N/A	20.4485
ASU60225	142	0	BA.1	BA.1.1	EPI_ISL_11960851	24.6296
ASU60226	0	51	Delta/BA.2	BA.2	EPI_ISL_11960848	27.6253
ASU60227	0	13	Delta/BA.2	BA.2	EPI_ISL_11960847	28.4185
ASU60228	0	83	Delta/BA.2	BA.2	N/A	20.7177
ASU60229	0	927	Delta/BA.2	BA.2	N/A	17.3098
ASU60233	0	18	Delta/BA.2	BA.2	N/A	27.6987
ASU61484	0	38	Delta/BA.2	AY.100	EPI_ISL_12090116	21.5448
ASU61491	196	0	BA.1	BA.1.17.2	EPI_ISL_12090122	18.1849
ASU61498	0	0	Below L.O.D.	BA.1.17	EPI_ISL_12090128	22.285
ASU61526	0	393	Delta/BA.2	AY.25	EPI_ISL_12090247	18.4176
ASU61569	45	0	BA.1	BA.1	EPI_ISL_12090184	22.9796
ASU61579	0	0	Below L.O.D.	BA.1.15	EPI_ISL_12090192	29.6728
ASU61583	0	0	Below L.O.D.	BA.1.15	EPI_ISL_12090195	24.1788
ASU61597	1042	0	BA.1	BA.1.17	EPI_ISL_12090205	16.8155
ASU61598	0	20475	Delta/BA.2	AY.103	EPI_ISL_12090206	13.6492
ASU61623	320	0	BA.1	BA.1.17	EPI_ISL_12090221	24.6601
ASU61645	14	0	BA.1	BA.1.15	EPI_ISL_12090232	28.8512
ASU61649	0	237	Delta/BA.2	AY.25.1	EPI_ISL_12090269	19.6111
ASU61665	0	0	Below L.O.D.	BA.1	N/A	31.3122
ASU61678	0	19035	Delta/BA.2	BA.2.10	EPI_ISL_12090271	14.1226
ASU61680	0	273	Delta/BA.2	BA.2.12	EPI_ISL_12090292	19.5527
ASU61681	0	850	Delta/BA.2	BA.2.3	EPI_ISL_12090284	25.4688
ASU61682	0	467	Delta/BA.2	BA.2.3	EPI_ISL_12090293	18.8628
ASU61684	0	213	Delta/BA.2	BA.2	EPI_ISL_12090301	25.6701
ASU61685	0	2435	Delta/BA.2	BA.2.9	EPI_ISL_12090285	16.5067
ASU61686	0	961	Delta/BA.2	BA.2	EPI_ISL_12090308	18.1196
ASU61688	0	809	Delta/BA.2	BA.2	EPI_ISL_12090314	24.4764
ASU61690	0	11	Delta/BA.2	BA.2	EPI_ISL_12090315	23.4771
ASU61692	0	17	Delta/BA.2	BA.2.12.1	EPI_ISL_12090324	23.6479
ASU61694	0	58	Delta/BA.2	BA.2.12.1	EPI_ISL_12090273	21.8351
ASU61696	0	102	Delta/BA.2	BA.2.12.1	EPI_ISL_12090295	19.179
ASU61697	0	210	Delta/BA.2	BA.2	EPI_ISL_12090286	19.7026
ASU61698	0	46	Delta/BA.2	BA.2.12.1	EPI_ISL_12090296	26.142
ASU61699	0	0	Below L.O.D.	BA.2	EPI_ISL_12090316	33.2166
ASU61700	0	53	Delta/BA.2	BA.2.3	EPI_ISL_12090302	22.9392
ASU61704	0	47	Delta/BA.2	BA.2.9	EPI_ISL_12090317	22.2725
ASU61706	0	125	Delta/BA.2	BA.2	EPI_ISL_12090318	20.4842
ASU61708	0	1562	Delta/BA.2	BA.2.10	EPI_ISL_12090274	16.964
ASU61710	0	469	Delta/BA.2	BA.2.12.1	EPI_ISL_12090275	25.2548
ASU61712	0	53	Delta/BA.2	BA.2.9	EPI_ISL_12090297	32.4004
ASU61713	0	28	Delta/BA.2	BA.2	EPI_ISL_12090287	22.0542
ASU61714	0	195	Delta/BA.2	BA.2	EPI_ISL_12090298	24.7461
ASU61715	0	62	Delta/BA.2	BA.2	EPI_ISL_12090311	21.5961
ASU61716	0	1725	Delta/BA.2	BA.2	EPI_ISL_12090303	17.4428
ASU61717	0	120	Delta/BA.2	BA.2	EPI_ISL_12090288	21.0859
ASU61718	0	241	Delta/BA.2	BA.2.12	EPI_ISL_12090309	22.1713
ASU61720	0	47	Delta/BA.2	BA.2.9	EPI_ISL_12090319	21.7029
ASU61722	0	116	Delta/BA.2	BA.2	EPI_ISL_12090322	20.7558
ASU61724	0	309	Delta/BA.2	BA.2.3	EPI_ISL_12090276	25.4988
ASU61726	0	3	Below L.O.D.	BA.2.9	EPI_ISL_12090277	22.2854
ASU61728	0	398	Delta/BA.2	BA.2.12.1	EPI_ISL_12090307	17.8696
ASU61729	0	20471	Delta/BA.2	BA.2	EPI_ISL_12090289	14.1633
ASU61730	0	105	Delta/BA.2	BA.2.3	EPI_ISL_12090299	21.6666
ASU61731	0	17	Delta/BA.2	BA.2	EPI_ISL_12090300	19.985
ASU61732	0	3	Below L.O.D.	BA.2.3	EPI_ISL_12090304	30.6133
ASU61733	0	7119	Delta/BA.2	BA.2	EPI_ISL_12090279	16.6142
ASU61734	0	40	Delta/BA.2	BA.2.9	EPI_ISL_12090310	17.6188
ASU61736	0	3	Below L.O.D.	BA.2.3	EPI_ISL_12090320	18.5225
ASU61740	0	132	Delta/BA.2	BA.2.3	EPI_ISL_12090280	20.636
ASU61742	0	2	Below L.O.D.	BA.2.3	EPI_ISL_12090281	24.178
ASU61743	0	46	Delta/BA.2	BA.2	EPI_ISL_12090290	21.507
ASU61744	0	694	Delta/BA.2	BA.2.3	EPI_ISL_12090305	18.2363
ASU61745	0	24	Delta/BA.2	BA.2.3	EPI_ISL_12090291	28.6534
ASU61746	0	11576	Delta/BA.2	BA.2.12.1	EPI_ISL_12090306	15.36
ASU61747	0	216	Delta/BA.2	BA.2.12.1	EPI_ISL_12090312	24.9873
ASU61748	0	278	Delta/BA.2	BA.2.3	EPI_ISL_12090282	19.8465
ASU61749	0	224	Delta/BA.2	BA.2	EPI_ISL_12090283	20.913
ASU61754	0	22	Delta/BA.2	BA.2.12.1	EPI_ISL_12090321	28.5708
ASU64678	0	80	Delta/BA.2	BA.2	EPI_ISL_12385707	19.6067
ASU64679	0	6911	Delta/BA.2	BA.2	EPI_ISL_12385710	15.7639
ASU64681	0	57	Delta/BA.2	BA.2	EPI_ISL_12385689	27.1178
ASU64685	0	3	Below L.O.D.	BA.2	EPI_ISL_12385671	22.039
ASU64689	0	154	Delta/BA.2	BA.2.9	EPI_ISL_12385721	21.9765
ASU64690	0	6062	Delta/BA.2	BA.2	EPI_ISL_12385606	16.8762
ASU64692	0	7902	Delta/BA.2	BA.2.3	EPI_ISL_12385638	15.0616
ASU64693	0	5827	Delta/BA.2	BA.2	EPI_ISL_12385667	15.7407
ASU64694	0	67	Delta/BA.2	BA.2	EPI_ISL_12385736	22.4181
ASU64696	0	151	Delta/BA.2	BA.2.3	EPI_ISL_12385594	25.8973
ASU64697	0	91	Delta/BA.2	BA.2	EPI_ISL_12385738	20.9631
ASU64698	0	107	Delta/BA.2	BA.2	EPI_ISL_12385626	21.5806
ASU64703	0	115	Delta/BA.2	BA.2	EPI_ISL_12385684	26.3102
ASU64705	0	1891	Delta/BA.2	BA.2	EPI_ISL_12385646	17.0944
ASU64707	0	77	Delta/BA.2	BA.2	EPI_ISL_12385668	27.6874
ASU64709	0	18593	Delta/BA.2	BA.2	EPI_ISL_12385596	15.489
ASU64710	0	40	Delta/BA.2	BA.2	EPI_ISL_12385595	22.1053
ASU64711	0	11217	Delta/BA.2	BA.2	EPI_ISL_12385607	14.9217
ASU64712	0	8	Below L.O.D.	BA.2.3	EPI_ISL_12385719	30.7513
ASU64713	0	4	Below L.O.D.	BA.2.9	EPI_ISL_12385637	24.3731
ASU64714	0	1174	Delta/BA.2	BA.2	EPI_ISL_12385673	17.7667
ASU64716	0	65	Delta/BA.2	BA.2.3	EPI_ISL_12385621	20.5401
ASU64717	0	460	Delta/BA.2	BA.2.21	EPI_ISL_12385734	17.7839
ASU64721	0	1134	Delta/BA.2	BA.2.3	EPI_ISL_12385740	17.5917
ASU64722	0	897	Delta/BA.2	BA.2	EPI_ISL_12385676	17.9658
ASU64725	0	2840	Delta/BA.2	BA.2.31	EPI_ISL_12385642	25.7223
ASU64728	0	1595	Delta/BA.2	BA.2.10.1	EPI_ISL_12385682	18.7716
ASU64729	0	352	Delta/BA.2	BA.2.12	EPI_ISL_12385589	19.2616
ASU64730	0	2081	Delta/BA.2	BA.2	EPI_ISL_12385735	16.8866
ASU64733	0	1480	Delta/BA.2	BA.2.21	EPI_ISL_12385611	16.7804
ASU64738	0	348	Delta/BA.2	BA.2.3	EPI_ISL_12385651	25.6307
ASU64739	0	14	Delta/BA.2	BA.2.3	EPI_ISL_12385732	29.5633
ASU64741	0	15	Delta/BA.2	BA.2	EPI_ISL_12385701	18.7483
ASU64745	0	4074	Delta/BA.2	BA.2.3	EPI_ISL_12385704	15.8947
ASU64746	0	20	Delta/BA.2	BA.2	EPI_ISL_12385645	22.7458
ASU64747	0	1238	Delta/BA.2	BA.2	EPI_ISL_12385605	17.0969
ASU64748	0	447	Delta/BA.2	BA.2.12.1	EPI_ISL_12385632	18.8688
ASU64752	0	264	Delta/BA.2	BA.2	EPI_ISL_12385709	18.8428
ASU64753	0	8770	Delta/BA.2	BA.2	EPI_ISL_12385666	15.3263
ASU64754	0	29	Delta/BA.2	BA.2.9	EPI_ISL_12385702	28.7073
ASU64755	0	8895	Delta/BA.2	BA.2.3.4	EPI_ISL_12385708	15.0528
ASU64758	0	715	Delta/BA.2	BA.2.3	EPI_ISL_12385698	17.7457
ASU64759	0	19	Delta/BA.2	BA.2.23	EPI_ISL_12385674	23.5383
ASU64760	0	13	Delta/BA.2	BA.2.9	EPI_ISL_12385686	23.6095
ASU64761	0	914	Delta/BA.2	BA.2.3	EPI_ISL_12385739	17.8951
ASU64762	0	27	Delta/BA.2	BA.2.12.1	EPI_ISL_12385587	29.1581
ASU64763	0	7	Below L.O.D.	BA.2.9	EPI_ISL_12385618	19.3681
ASU64765	0	36	Delta/BA.2	BA.2	EPI_ISL_12385588	21.9337
ASU64768	0	78	Delta/BA.2	BA.2	EPI_ISL_12385619	21.127
ASU64770	0	19293	Delta/BA.2	BA.2.9	EPI_ISL_12385648	13.9962
ASU64799	0	437	Delta/BA.2	BA.2.12.1	EPI_ISL_12385696	24.4508
ASU64800	0	159	Delta/BA.2	BA.2	EPI_ISL_12385640	20.1671
ASU64801	0	30	Delta/BA.2	BA.2.3	EPI_ISL_12385685	19.9207
ASU64802	0	63	Delta/BA.2	BA.2.12.1	EPI_ISL_12432162	27.4342
ASU64803	0	30	Delta/BA.2	BA.2.10	EPI_ISL_12385609	21.7738
ASU64804	0	462	Delta/BA.2	BA.2.3	EPI_ISL_12385714	18.7806
ASU64805	0	20149	Delta/BA.2	BA.2	EPI_ISL_12385599	15.2866
ASU64806	0	578	Delta/BA.2	BA.2.12	EPI_ISL_12385652	25.1936
ASU64807	0	123	Delta/BA.2	BA.2	EPI_ISL_12385660	20.7303
ASU64811	0	5	Below L.O.D.	BA.2	EPI_ISL_12385730	28.7921
ASU64814	0	685	Delta/BA.2	BA.2.3	EPI_ISL_12385592	18.0028
ASU64815	0	2030	Delta/BA.2	BA.2.20	EPI_ISL_12385633	16.4555
ASU64818	0	635	Delta/BA.2	BA.2.20	EPI_ISL_12385628	18.2172
ASU64819	0	52	Delta/BA.2	BA.2.12.1	EPI_ISL_12385713	24.6991
ASU64820	0	91	Delta/BA.2	BA.2.9	EPI_ISL_12385663	21.1056
ASU64821	0	56	Delta/BA.2	BA.2.3	EPI_ISL_12385643	22.664
ASU64822	0	1611	Delta/BA.2	BA.2.12	EPI_ISL_12385670	17.815
ASU64823	0	475	Delta/BA.2	BA.2.3	EPI_ISL_12385679	24.6809
ASU64826	0	84	Delta/BA.2	BA.2.3	EPI_ISL_12385672	21.1067

### Sheet: Dataset 3
Supplementary Dataset 3: Number of positive wells passing threshold value and metadata for each specimen in the R346/K444 combined assay
ASUnum	FAM	VIC	ABY	JUN	Lineage	GISAID accession	Orf1a CT
ASU84640	0	15347	0	15349	BA.2	EPI_ISL_13728892	15.4023
ASU84618	0	19728	0	3802	BA.2	EPI_ISL_13728768	17.1125
ASU84506	1	14372	0	793	BA.2	EPI_ISL_13728873	19.4662
ASU89666	0	14326	468	0	BA.2.75.2	EPI_ISL_14770426	20.6497
ASU89638	0	2597	847	1	BA.2.75.2	EPI_ISL_14770287	18.0907
ASU89618	0	670	43	0	BA.2.75.2	EPI_ISL_14770275	26.1646
ASU89613	0	7809	567	1	BA.2.75.2	EPI_ISL_14770271	22.4457
ASU90120	2	3350	155	0	BA.2.75.2	EPI_ISL_14903857	24.2557
ASU92980	0	283	0	11	BA.5	EPI_ISL_15575764	25.4506
ASU92816	1	9805	0	267	BA.5	EPI_ISL_15465502	17.9269
ASU92989	1	18082	0	4369	BA.5	EPI_ISL_15575816	19.1106
ASU92579	1	149	13	4	BF.7	EPI_ISL_15377085	30.4681
ASU92349	0	4818	195	0	BF.7	EPI_ISL_15292608	Undetermined
ASU93220	0	2106	61	0	BF.7	EPI_ISL_15667601	23.658
ASU92539	0	1982	80	0	BF.7	EPI_ISL_15377117	25.8014
ASU90014	0	2424	772	1	BM.1.1	EPI_ISL_14903858	23.1791
ASU92529	0	4037	82	1	BN.1	EPI_ISL_15377108	24.7999
ASU92362	0	20083	1244	1	BN.1	EPI_ISL_15292621	17.3601
ASU92171	18285	0	0	6423	BQ.1	EPI_ISL_15292507	17.4871
ASU92334	16945	0	0	5476	BQ.1	EPI_ISL_15292599	24.4665
ASU92360	3405	0	0	264	BQ.1	EPI_ISL_15292619	24.636
ASU92552	2516	0	0	120	BQ.1	EPI_ISL_15377100	25.4886
ASU92176	7369	0	0	258	BQ.1	EPI_ISL_15292511	21.5427
ASU92942	11082	0	1200	6	BQ.1.1	EPI_ISL_15575791	21.9887
ASU92815	2253	0	44	0	BQ.1.1	EPI_ISL_15465503	23.2333
ASU92825	15664	0	103	0	BQ.1.1	EPI_ISL_15465495	20.0887
ASU94096	1	0	4687	3	XBB	EPI_ISL_15831688	22.1946
ASU94082	0	0	764	0	XBB	EPI_ISL_15850607	23.1822
ASU93635	0	0	148	0	XBB	EPI_ISL_15754630	25.6638
ASU96450	4	0	229	4	XBB	EPI_ISL_16072787	25.0112
ASU96476	5	2	3630	0	XBB	EPI_ISL_16084578	19.1054

### Sheet: Dataset 4
Supplementary Dataset 4: Number of positive wells passing threshold value and metadata for each specimen in the N460/F486 combined assay
ASUnum	FAM	VIC	ABY	JUN		GISAID accession	Orf1a CT
ASU84640	20195	1	16205	0	BA.2	EPI_ISL_13728892	15.4023
ASU84618	13379	0	15260	0	BA.2	EPI_ISL_13728768	17.1125
ASU84506	19548	1	20068	0	BA.2	EPI_ISL_13728873	19.4662
ASU89666	0	6568	2	4980	BA.2.75.2	EPI_ISL_14770426	20.6497
ASU89618	4	867	0	783	BA.2.75.2	EPI_ISL_14770275	26.1646
ASU89613	3	8021	0	8021	BA.2.75.2	EPI_ISL_14770271	22.4457
ASU92980	575	0	0	1600	BA.5	EPI_ISL_15575764	25.4506
ASU92816	12193	0	0	18426	BA.5	EPI_ISL_15465502	17.9269
ASU92989	16499	1	0	16806	BA.5	EPI_ISL_15575816	19.1106
ASU92579	316	0	0	292	BF.7	EPI_ISL_15377085	30.4681
ASU92349	1804	0	0	2214	BF.7	EPI_ISL_15292608	Undetermined
ASU93220	2637	1	1	4070	BF.7	EPI_ISL_15667601	23.658
ASU92539	2116	0	0	2633	BF.7	EPI_ISL_15377117	25.8014
ASU90014	7	7123	2	6581	BM.1.1	EPI_ISL_14903858	23.1791
ASU92529	2	3661	3251	0	BN.1	EPI_ISL_15377108	24.7999
ASU93175	1	12	477	0	BN.1	EPI_ISL_15667687	31.1356
ASU92362	4	20426	20475	0	BN.1	EPI_ISL_15292621	17.3601
ASU92171	1	11194	0	12891	BQ.1	EPI_ISL_15292507	17.4871
ASU92334	1	15016	0	18060	BQ.1	EPI_ISL_15292599	24.4665
ASU92176	6	6097	0	6942	BQ.1	EPI_ISL_15292511	21.5427
ASU92814	0	14	0	51	BQ.1.1	EPI_ISL_15465504	22.3171
ASU92815	2	723	0	2471	BQ.1.1	EPI_ISL_15465503	23.2333
ASU92825	1	63	0	18398	BQ.1.1	EPI_ISL_15465495	20.0887
ASU94090	0	20354	0	20363	XBB	EPI_ISL_15831682	18.5968
ASU93581	0	18880	8	18169	XBB	EPI_ISL_15754671	20.5839
ASU93635	0	1744	2	1563	XBB	EPI_ISL_15754630	25.6638
ASU96450	2	1916	3	1787	XBB	EPI_ISL_16072787	25.0112

### Sheet: Dataset 5
Supplementary Dataset 5: Number of positive wells passing threshold value and metadata for each specimen in the 6 mutation probe assay
ASUnumber	FAM	VIC	ABY	JUN	Lineage	GISAID accession	Orf1a CT
ASU85157	1	6	1	2	BA.2	EPI_ISL_13834879	21.8916
ASU84640	0	0	0	0	BA.2	EPI_ISL_13728892	15.4023
ASU85199	2	8	5	6	BA.2	EPI_ISL_13834902	19.0109
ASU84949	1	3	1	2	BA.2	EPI_ISL_13834737	19.9495
ASU85265	0	2	1	3	BA.2	EPI_ISL_13864993	25.4696
ASU85292	1	1	1	0	BA.2	EPI_ISL_13865009	20.7009
ASU85285	0	0	0	2	BA.2	EPI_ISL_13865003	26.8381
ASU84618	0	0	0	0	BA.2	EPI_ISL_13728768	17.1125
ASU84506	0	3	0	0	BA.2	EPI_ISL_13728873	19.4662
ASU85945	0	0	0	0	BA.2	EPI_ISL_14010196	25.0046
ASU89668	1	18762	1707	18333	BA.2.75.2	EPI_ISL_14770304	20.4135
ASU90093	0	3644	686	3925	BA.2.75.2	EPI_ISL_14903944	23.628
ASU90525	0	132	13	142	BA.2.75.2	EPI_ISL_14913465	27.9732
ASU89666	0	13893	188	16084	BA.2.75.2	EPI_ISL_14770426	20.6497
ASU89638	2	18936	1465	19756	BA.2.75.2	EPI_ISL_14770287	18.0907
ASU89618	0	489	18	735	BA.2.75.2	EPI_ISL_14770275	26.1646
ASU89613	0	6656	186	8158	BA.2.75.2	EPI_ISL_14770271	22.4457
ASU90075	3	20079	397	20076	BA.2.75.2	EPI_ISL_14903865	18.1029
ASU90080	5	20158	1000	20158	BA.2.75.2	EPI_ISL_14903853	31.4189
ASU89078	0	4	0	1551	BA.5	EPI_ISL_14563646	23.8359
ASU92980	0	0	3	710	BA.5	EPI_ISL_15575764	25.4506
ASU90465	3	6	5	3748	BA.5	EPI_ISL_14913471	22.9419
ASU90155	1	3	3	17732	BA.5	EPI_ISL_14903940	19.4429
ASU90571	0	5	1	705	BA.5	EPI_ISL_14913433	23.5891
ASU92816	0	0	2	12507	BA.5	EPI_ISL_15465502	17.9269
ASU92989	0	0	0	19535	BA.5	EPI_ISL_15575816	19.1106
ASU95006	1	1	1	18483	BA.5	EPI_ISL_16002364	20.1671
ASU95035	0	0	3	20378	BA.5	EPI_ISL_16002402	17.4758
ASU95051	0	1	0	20416	BA.5	EPI_ISL_16002401	17.727
ASU92579	0	1	18	220	BF.7	EPI_ISL_15377085	30.4681
ASU95296	0	3	10	461	BF.7	EPI_ISL_16013432	26.3881
ASU94689	0	1	41	838	BF.7	EPI_ISL_15931186	26.0228
ASU94657	0	0	16	434	BF.7	EPI_ISL_15931187	26.393
ASU94600	0	0	22	713	BF.7	EPI_ISL_15923000	25.3234
ASU94664	0	2	35	946	BF.7	EPI_ISL_15923001	25.6195
ASU93220	0	0	63	3063	BF.7	EPI_ISL_15667601	23.658
ASU95273	0	0	71	4446	BF.7	EPI_ISL_16002421	23.1163
ASU95318	0	0	131	2724	BF.7	EPI_ISL_16002420	24.2927
ASU92539	0	0	239	2802	BF.7	EPI_ISL_15377117	25.8014
ASU94652	0	0	27	840	BF.7	EPI_ISL_15923056	25.5929
ASU94668	0	0	331	20123	BF.7	EPI_ISL_15923061	17.8562
ASU95028	0	0	1279	12881	BF.7	EPI_ISL_16002387	21.6098
ASU90229	0	10047	613	12507	BM.1.1	EPI_ISL_14903858	23.1791
ASU95236	2	1294	7593	21	BN.1	EPI_ISL_16002488	18.2115
ASU95263	0	666	293	0	BN.1	EPI_ISL_16002444	17.4197
ASU92529	0	4037	90	1	BN.1	EPI_ISL_15377108	24.7999
ASU92362	1	3049	213	3	BN.1	EPI_ISL_15292621	17.3601
ASU95228	0	20462	631	0	BN.1.3	EPI_ISL_16002490	17.065
ASU95199	0	14261	760	6	BN.1.5	EPI_ISL_16002422	21.0795
ASU94677	10768	10503	4	12140	BQ.1	EPI_ISL_15922993	22.2069
ASU92991	1197	1119	2	1221	BQ.1	EPI_ISL_15575742	25.8511
ASU92171	814	6243	0	12048	BQ.1	EPI_ISL_15292507	17.4871
ASU92334	2221	14095	1	18091	BQ.1	EPI_ISL_15292599	24.4665
ASU92360	3041	2897	0	3495	BQ.1	EPI_ISL_15292619	24.636
ASU92552	1854	1852	0	2424	BQ.1	EPI_ISL_15377100	25.4886
ASU92993	3678	3538	0	3731	BQ.1	EPI_ISL_15575793	22.2232
ASU93056	1313	994	0	1478	BQ.1	EPI_ISL_15575781	24.1325
ASU92176	853	5032	0	7603	BQ.1	EPI_ISL_15292511	21.5427
ASU94661	20255	20195	1370	20270	BQ.1.1	EPI_ISL_15922996	16.1042
ASU92942	9597	9144	327	12588	BQ.1.1	EPI_ISL_15575791	21.9887
ASU94665	2781	2675	30	2820	BQ.1.1	EPI_ISL_15923006	23.2183
ASU92941	355	1358	1509	8836	BQ.1.1	EPI_ISL_15575796	16.3047
ASU94678	1291	1217	62	1728	BQ.1.1	EPI_ISL_15923025	24.5561
ASU94621	3041	3000	119	3350	BQ.1.1	EPI_ISL_15923037	23.6111
ASU92815	2525	3009	55	2599	BQ.1.1	EPI_ISL_15465503	23.2333
ASU94684	20219	19613	1300	20414	BQ.1.1	EPI_ISL_15923045	18.1172
ASU94656	4395	4270	196	5164	BQ.1.1	EPI_ISL_15923050	23.3449
ASU92825	4074	5284	77	16396	BQ.1.1	EPI_ISL_15465495	20.0887
ASU94685	16446	15309	54	17459	BQ.1.1	EPI_ISL_15923060	19.7095
ASU94090	2	19890	959	20163	XBB	EPI_ISL_15831682	18.5968
ASU94096	0	7919	760	8421	XBB	EPI_ISL_15831688	22.1946
ASU94092	0	7328	404	17884	XBB	EPI_ISL_15831705	20.232
ASU94082	0	4714	164	5344	XBB	EPI_ISL_15850607	23.1822
ASU93581	0	13983	725	16877	XBB	EPI_ISL_15754671	20.5839
